# Copy Number Variant Duplications Associated with Essential Tremor

**DOI:** 10.1101/2025.10.21.25337184

**Authors:** Miranda Medeiros, Calwing Liao, Allison A. Dilliott, Jay P. Ross, Veikko Vuokila, Farah Aboasali, Charles-Etienne Castonguay, Dan Spiegelman, Franziska Hopfner, Carles Vilariño-Güell, Elena García-Martín, Hortensia Alonso-Navarro, José A. G. Agúndez, Félix Javier Jiménez-Jiménez, Pau Pastor, Alex Rajput, Ali Rajput, Günther Deuschl, Gregor Kuhlenbäumer, Simon L. Girard, Sali M. K. Farhan, Patrick A. Dion, Guy A. Rouleau

## Abstract

**Background:** Essential tremor (ET) is a complex neurological disorder with a strong genetic basis, yet there remains a disparity between the estimated heritability and the currently known genetic risk of ET. This missing heritability of ET has led to a lack of appropriate treatments and has exacerbated the misdiagnosis of patients.

**Methods:** To address the missing heritability of ET, we called copy number variants (CNVs) in a large cohort of ET patients (n=1,853) and unaffected controls (n=10,336). CNVs were called from single nucleotide polymorphism (SNP) microarray data using PennCNV and QuantiSNP and only rare CNVs (frequency < 1%) intersecting protein coding regions of the genome were retained for analysis. To investigate whether CNV occurrence was associated with ET, analyses were conducted on global burden, pathogenicity burden, gene set enrichment, and gene burden.

**Results:** Global duplication burden by number of CNVs (OR = 1.71 [1.30-2.23], p = 9.8×10^-5^), CNV length (OR = 1.08 [1.02-1.15], p = 7.1×10^-3^), and number of genes affected by CNVs (OR = 1.11 [1.05-1.18], p = 5.8×10^-4^) were all significantly elevated in ET patients compared to controls. Duplications sized 100kbs-500kbs largely explained these associations (number of CNVs: OR = 2.14 [1.54-2.94], p = 3.95×10^-6^; number of genes: OR = 1.15 [1.06-1.23], p = 3.8×10^-4^). Across gene-sets, duplications affecting Mendeliome genes (OR = 2.01 [1.36-2.91], p = 3.4×10^-4^), genes highly expressed in the brain (OR = 1.80 [1.27-2.46], p = 5.06×10^-4^), and genes expressed in the cerebellum (OR = 1.16 [1.06-1.27], p = 7.31×10^-4^) were significantly enriched for CNVs in ET patients compared to controls. Finally, gene-based burden testing indicated that duplications involving *ZNF813* were significantly less frequent in ET patients than in controls (OR = 0.0411 [0.0026-0.66], p = 2.22×10^-5^). No associations with deletion events were observed.

**Conclusions:** Our results point to rare copy number duplications mapping to protein coding regions of the genome as likely contributors to ET genetic risk. However, specific susceptibility genes could not be reliably identified, highlighting the need for further studies to clarify the genetic architecture of ET.

## Supplementary material for "Copy Number Variant Duplications Associated with Essential Tremor": eTables

### Sheet: eTable1. Deletion Gene Burden
eTable 1: Gene-wise deletion burden analysis
Gene	Number of Cases Affected	Number of Controls Affected	Odds Ratio	P Value	Confidence Interval Start	Confidence Interval End
CNTN4	2	0	Inf	0.0125278	1.49018	Inf
CNTN6	2	0	Inf	0.0125278	1.49018	Inf
CRBN	2	0	Inf	0.0125278	1.49018	Inf
IL5RA	2	0	Inf	0.0125278	1.49018	Inf
LIPC	2	0	Inf	0.0125278	1.49018	Inf
TRNT1	2	0	Inf	0.0125278	1.49018	Inf
MSR1	3	71	0.333477	0.0610742	0.0670668	1.01743
ASTN2	2	2	7.9394	0.0644308	0.575027	109.663
PTGER3	0	25	0	0.104641	0	1.2598
ADAMTS19	1	0	Inf	0.111969	0.203361	Inf
AKR1C4	1	0	Inf	0.111969	0.203361	Inf
B3GALT5	1	0	Inf	0.111969	0.203361	Inf
BACH1	1	0	Inf	0.111969	0.203361	Inf
BRWD1	1	0	Inf	0.111969	0.203361	Inf
CCDC141	1	0	Inf	0.111969	0.203361	Inf
CCDC179	1	0	Inf	0.111969	0.203361	Inf
CERS3	1	0	Inf	0.111969	0.203361	Inf
CETN1	1	0	Inf	0.111969	0.203361	Inf
CLHC1	1	0	Inf	0.111969	0.203361	Inf
CLUL1	1	0	Inf	0.111969	0.203361	Inf
CNTLN	1	0	Inf	0.111969	0.203361	Inf
COL24A1	1	0	Inf	0.111969	0.203361	Inf
COL4A1	1	0	Inf	0.111969	0.203361	Inf
CTAGE6	1	0	Inf	0.111969	0.203361	Inf
CWC27	1	0	Inf	0.111969	0.203361	Inf
DLGAP2	1	0	Inf	0.111969	0.203361	Inf
ERI1	1	0	Inf	0.111969	0.203361	Inf
EXOC2	1	0	Inf	0.111969	0.203361	Inf
EXTL3	1	0	Inf	0.111969	0.203361	Inf
FANCF	1	0	Inf	0.111969	0.203361	Inf
FANCM	1	0	Inf	0.111969	0.203361	Inf
GAS2	1	0	Inf	0.111969	0.203361	Inf
GET1	1	0	Inf	0.111969	0.203361	Inf
GET1-SH3BGR	1	0	Inf	0.111969	0.203361	Inf
HMGN1	1	0	Inf	0.111969	0.203361	Inf
HUS1B	1	0	Inf	0.111969	0.203361	Inf
INTS9	1	0	Inf	0.111969	0.203361	Inf
ITPR2	1	0	Inf	0.111969	0.203361	Inf
LCA5L	1	0	Inf	0.111969	0.203361	Inf
LRRC4C	1	0	Inf	0.111969	0.203361	Inf
MAP3K7CL	1	0	Inf	0.111969	0.203361	Inf
MCM10	1	0	Inf	0.111969	0.203361	Inf
MIS18BP1	1	0	Inf	0.111969	0.203361	Inf
NECAB2	1	0	Inf	0.111969	0.203361	Inf
OPTN	1	0	Inf	0.111969	0.203361	Inf
OR2A12	1	0	Inf	0.111969	0.203361	Inf
OR2A14	1	0	Inf	0.111969	0.203361	Inf
OR2A2	1	0	Inf	0.111969	0.203361	Inf
OR2A25	1	0	Inf	0.111969	0.203361	Inf
OR2A5	1	0	Inf	0.111969	0.203361	Inf
OR2F1	1	0	Inf	0.111969	0.203361	Inf
OR2F2	1	0	Inf	0.111969	0.203361	Inf
OR4K13	1	0	Inf	0.111969	0.203361	Inf
OR4K14	1	0	Inf	0.111969	0.203361	Inf
OR5P2	1	0	Inf	0.111969	0.203361	Inf
OR5P3	1	0	Inf	0.111969	0.203361	Inf
OR6B1	1	0	Inf	0.111969	0.203361	Inf
PABPC4L	1	0	Inf	0.111969	0.203361	Inf
PIBF1	1	0	Inf	0.111969	0.203361	Inf
PLD1	1	0	Inf	0.111969	0.203361	Inf
PPARGC1A	1	0	Inf	0.111969	0.203361	Inf
PPP1R12B	1	0	Inf	0.111969	0.203361	Inf
PRSS48	1	0	Inf	0.111969	0.203361	Inf
RAB3GAP1	1	0	Inf	0.111969	0.203361	Inf
RTN4	1	0	Inf	0.111969	0.203361	Inf
SH3BGR	1	0	Inf	0.111969	0.203361	Inf
SH3D19	1	0	Inf	0.111969	0.203361	Inf
SLC38A8	1	0	Inf	0.111969	0.203361	Inf
SMYD3	1	0	Inf	0.111969	0.203361	Inf
SPATA6L	1	0	Inf	0.111969	0.203361	Inf
STARD3NL	1	0	Inf	0.111969	0.203361	Inf
SVIP	1	0	Inf	0.111969	0.203361	Inf
SYT2	1	0	Inf	0.111969	0.203361	Inf
TCAF1	1	0	Inf	0.111969	0.203361	Inf
TCAF2	1	0	Inf	0.111969	0.203361	Inf
TUSC3	1	0	Inf	0.111969	0.203361	Inf
UCN3	1	0	Inf	0.111969	0.203361	Inf
ZFP37	1	0	Inf	0.111969	0.203361	Inf
ZNF836	1	0	Inf	0.111969	0.203361	Inf
ZRANB3	1	0	Inf	0.111969	0.203361	Inf
RBFOX1	2	4	3.96921	0.138523	0.35873	27.7472
TVP23C	2	4	3.96921	0.138523	0.35873	27.7472
CDRT15	2	5	3.17539	0.180068	0.302075	19.4205
CDRT4	2	5	3.17539	0.180068	0.302075	19.4205
COX10	2	5	3.17539	0.180068	0.302075	19.4205
HS3ST3B1	2	5	3.17539	0.180068	0.302075	19.4205
PMP22	2	5	3.17539	0.180068	0.302075	19.4205
TEKT3	2	5	3.17539	0.180068	0.302075	19.4205
TVP23C-CDRT4	2	5	3.17539	0.180068	0.302075	19.4205
ADAMTS17	1	1	7.93364	0.21141	0.101027	619.736
DCDC1	1	1	7.93364	0.21141	0.101027	619.736
DNAJC24	1	1	7.93364	0.21141	0.101027	619.736
IMMP1L	1	1	7.93364	0.21141	0.101027	619.736
MALRD1	1	1	7.93364	0.21141	0.101027	619.736
PDE4D	1	1	7.93364	0.21141	0.101027	619.736
SGCZ	1	1	7.93364	0.21141	0.101027	619.736
TARP	1	1	7.93364	0.21141	0.101027	619.736
TRIM32	1	1	7.93364	0.21141	0.101027	619.736
TRIML1	1	1	7.93364	0.21141	0.101027	619.736
WWOX	1	1	7.93364	0.21141	0.101027	619.736
SLFN11	4	61	0.518495	0.238769	0.136665	1.40059
SLFN12	4	61	0.518495	0.238769	0.136665	1.40059
FGFRL1	0	16	0	0.24465	0	2.0563
IDUA	0	16	0	0.24465	0	2.0563
OR51F2	0	16	0	0.24465	0	2.0563
OR52R1	0	16	0	0.24465	0	2.0563
SLC26A1	0	16	0	0.24465	0	2.0563
CFHR4	0	19	0	0.26048	0	1.69878
OR2J2	0	19	0	0.26048	0	1.69878
ASCC3	1	2	3.96675	0.299724	0.067202	76.1581
GLB1L2	1	2	3.96675	0.299724	0.067202	76.1581
GLB1L3	1	2	3.96675	0.299724	0.067202	76.1581
MACROD2	1	2	3.96675	0.299724	0.067202	76.1581
UNC13C	1	2	3.96675	0.299724	0.067202	76.1581
IMMP2L	2	37	0.42778	0.31159	0.0498907	1.662
ZNF813	2	9	1.76361	0.353545	0.185205	8.53572
PREPL	1	3	2.64471	0.378155	0.0503431	32.963
SLC3A1	1	3	2.64471	0.378155	0.0503431	32.963
PCDHB13	0	12	0	0.383447	0	2.85489
PCDHB8	0	12	0	0.383447	0	2.85489
CAPN15	0	13	0	0.384765	0	2.60262
NHLRC4	0	13	0	0.384765	0	2.60262
PCDHB11	0	13	0	0.384765	0	2.60262
PCDHB12	0	13	0	0.384765	0	2.60262
PIGQ	0	13	0	0.384765	0	2.60262
PRR35	0	13	0	0.384765	0	2.60262
TMEM175	0	13	0	0.384765	0	2.60262
DGKQ	0	14	0	0.390505	0	2.39106
OR51S1	0	15	0	0.399997	0	2.21111
PCDHB16	0	15	0	0.399997	0	2.21111
PCDHB9	0	15	0	0.399997	0	2.21111
RALYL	1	4	1.98347	0.447808	0.0402448	20.0641
WDR72	1	4	1.98347	0.447808	0.0402448	20.0641
NCKAP5	1	5	1.58661	0.509665	0.0335196	14.1963
LINGO2	7	45	1.23506	0.514275	0.468838	2.76746
CHST6	0	8	0	0.609734	0	4.64852
TACR3	0	8	0	0.609734	0	4.64852
XRCC4	0	8	0	0.609734	0	4.64852
AP5Z1	0	9	0	0.610107	0	4.01995
GNA14	0	9	0	0.610107	0	4.01995
VPS13A	0	9	0	0.610107	0	4.01995
DENND6B	0	10	0	0.615292	0	3.53954
DISC1	0	10	0	0.615292	0	3.53954
MAPK11	0	10	0	0.615292	0	3.53954
MMRN1	0	10	0	0.615292	0	3.53954
PLXNB2	0	10	0	0.615292	0	3.53954
PRKN	0	10	0	0.615292	0	3.53954
PSG4	0	10	0	0.615292	0	3.53954
PSG5	0	10	0	0.615292	0	3.53954
PSG9	0	10	0	0.615292	0	3.53954
RERGL	0	10	0	0.615292	0	3.53954
PCDHB14	0	11	0	0.624209	0	3.16065
RADIL	0	11	0	0.624209	0	3.16065
TOP3B	0	11	0	0.624209	0	3.16065
ZNF92	0	11	0	0.624209	0	3.16065
CYFIP1	2	10	1.58709	0.635957	0.16887	7.46025
NIPA1	2	10	1.58709	0.635957	0.16887	7.46025
NIPA2	2	10	1.58709	0.635957	0.16887	7.46025
SYTL2	2	10	1.58709	0.635957	0.16887	7.46025
TUBGCP5	2	10	1.58709	0.635957	0.16887	7.46025
ZNF761	2	11	1.44268	0.649791	0.155179	6.62161
ZNF765-ZNF761	2	11	1.44268	0.649791	0.155179	6.62161
CTNNA3	6	64	0.742271	0.702027	0.26209	1.7113
ZNF883	1	17	0.466114	0.712857	0.0111466	2.97992
ABCA2	0	5	0	1	0	8.66008
ABCC1	0	1	0	1	0	307.829
ABCC4	0	6	0	1	0	6.73986
ABCC6	0	1	0	1	0	307.829
ACOXL	0	1	0	1	0	307.829
ADAM22	0	1	0	1	0	307.829
ADAMTS18	0	5	0	1	0	8.66008
ADAMTSL5	0	2	0	1	0	42.234
ADGB	0	5	0	1	0	8.66008
ADPRM	0	2	0	1	0	42.234
AFF3	0	3	0	1	0	19.2059
AFP	0	1	0	1	0	307.829
AGAP1	0	2	0	1	0	42.234
AGBL4	0	4	0	1	0	12.022
AGMO	0	2	0	1	0	42.234
AGRN	0	1	0	1	0	307.829
ALB	0	1	0	1	0	307.829
ALMS1	0	1	0	1	0	307.829
ALPG	0	4	0	1	0	12.022
ALPP	0	4	0	1	0	12.022
ANG	0	1	0	1	0	307.829
ANKRD49	0	1	0	1	0	307.829
ANKRD6	0	1	0	1	0	307.829
ANP32C	0	1	0	1	0	307.829
ANTKMT	0	2	0	1	0	42.234
ANTXRL	2	21	0.754957	1	0.0857115	3.09481
APBA2	0	1	0	1	0	307.829
APC	0	1	0	1	0	307.829
APC2	0	2	0	1	0	42.234
APOL3	0	4	0	1	0	12.022
ARAP2	0	5	0	1	0	8.66008
ARHGAP39	0	5	0	1	0	8.66008
ARHGEF38	0	1	0	1	0	307.829
ARID5B	0	1	0	1	0	307.829
ATP5IF1	0	1	0	1	0	307.829
ATP5MJ	0	1	0	1	0	307.829
AZI2	0	1	0	1	0	307.829
AZU1	0	2	0	1	0	42.234
BARD1	0	1	0	1	0	307.829
BBS9	0	1	0	1	0	307.829
BCAP29	0	1	0	1	0	307.829
BCO1	0	2	0	1	0	42.234
BMERB1	0	1	0	1	0	307.829
BMPR1B	0	1	0	1	0	307.829
BTN2A1	0	1	0	1	0	307.829
BTN3A3	0	1	0	1	0	307.829
C12orf71	0	1	0	1	0	307.829
C14orf28	0	1	0	1	0	307.829
C19orf25	0	2	0	1	0	42.234
C2CD4A	0	4	0	1	0	12.022
C4orf45	0	1	0	1	0	307.829
C4orf46	0	1	0	1	0	307.829
C8orf82	0	5	0	1	0	8.66008
CA6	0	1	0	1	0	307.829
CABS1	0	2	0	1	0	42.234
CACNA2D4	0	1	0	1	0	307.829
CADM2	0	2	0	1	0	42.234
CAPN14	0	1	0	1	0	307.829
CCDC166	0	2	0	1	0	42.234
CCDC74A	0	1	0	1	0	307.829
CCDC78	0	2	0	1	0	42.234
CCSER1	0	1	0	1	0	307.829
CD109	0	1	0	1	0	307.829
CD164L2	0	1	0	1	0	307.829
CD83	0	1	0	1	0	307.829
CD8B2	0	1	0	1	0	307.829
CDC42BPB	0	1	0	1	0	307.829
CDH23	0	1	0	1	0	307.829
CDRT1	0	1	0	1	0	307.829
CDYL2	0	1	0	1	0	307.829
CEP128	0	1	0	1	0	307.829
CFD	0	2	0	1	0	42.234
CHEK2	0	2	0	1	0	42.234
CHTF18	0	2	0	1	0	42.234
CIAO3	0	2	0	1	0	42.234
CLEC19A	0	1	0	1	0	307.829
CLIC3	0	4	0	1	0	12.022
CNTNAP2	0	1	0	1	0	307.829
COG5	0	4	0	1	0	12.022
COL11A1	0	1	0	1	0	307.829
COL21A1	0	1	0	1	0	307.829
COL6A2	0	2	0	1	0	42.234
COL6A5	0	1	0	1	0	307.829
CPT2	0	1	0	1	0	307.829
CRPPA	0	1	0	1	0	307.829
CSGALNACT1	0	3	0	1	0	19.2059
CTNS	0	2	0	1	0	42.234
CYBC1	0	1	0	1	0	307.829
CYLC2	0	1	0	1	0	307.829
CYP2C18	0	1	0	1	0	307.829
CYP2C19	0	1	0	1	0	307.829
CYP4V2	0	1	0	1	0	307.829
DCLRE1C	0	5	0	1	0	8.66008
DEFB1	0	1	0	1	0	307.829
DEFB134	0	1	0	1	0	307.829
DEFB135	0	1	0	1	0	307.829
DEFB136	0	1	0	1	0	307.829
DENND4C	0	1	0	1	0	307.829
DGCR6	0	1	0	1	0	307.829
DGKB	0	2	0	1	0	42.234
DGLUCY	0	1	0	1	0	307.829
DLG2	0	3	0	1	0	19.2059
DMRT2	0	1	0	1	0	307.829
DNAH14	0	1	0	1	0	307.829
DNAJC8	0	1	0	1	0	307.829
DNM3	0	1	0	1	0	307.829
DOCK1	0	4	0	1	0	12.022
DPY19L2	0	3	0	1	0	19.2059
DRICH1	0	2	0	1	0	42.234
DTHD1	0	5	0	1	0	8.66008
DTWD2	0	1	0	1	0	307.829
DUS4L	0	1	0	1	0	307.829
DUS4L-BCAP29	0	1	0	1	0	307.829
DYNC2H1	0	3	0	1	0	19.2059
EDARADD	0	2	0	1	0	42.234
EHD3	0	1	0	1	0	307.829
ELANE	0	2	0	1	0	42.234
ELP4	0	1	0	1	0	307.829
EML4	0	2	0	1	0	42.234
ENTPD2	0	4	0	1	0	12.022
ERC1	0	1	0	1	0	307.829
ERMP1	0	1	0	1	0	307.829
ERO1B	0	2	0	1	0	42.234
ETFDH	0	1	0	1	0	307.829
EVC	0	1	0	1	0	307.829
EXOC3L4	0	1	0	1	0	307.829
EYS	0	4	0	1	0	12.022
F11	0	1	0	1	0	307.829
FAM135B	0	1	0	1	0	307.829
FAM149A	0	1	0	1	0	307.829
FAM174A	0	2	0	1	0	42.234
FAM174B	0	1	0	1	0	307.829
FAM83H	0	2	0	1	0	42.234
FBXL16	0	2	0	1	0	42.234
FCN3	0	1	0	1	0	307.829
FGF12	0	1	0	1	0	307.829
FLII	0	1	0	1	0	307.829
FNIP2	0	1	0	1	0	307.829
FOCAD	0	1	0	1	0	307.829
FOXH1	0	1	0	1	0	307.829
FOXK1	0	3	0	1	0	19.2059
FSD1L	0	1	0	1	0	307.829
FSHR	0	1	0	1	0	307.829
FSTL5	0	2	0	1	0	42.234
FTCD	0	2	0	1	0	42.234
FUT7	0	5	0	1	0	8.66008
GAK	0	2	0	1	0	42.234
GBE1	0	3	0	1	0	19.2059
GCNT2	0	7	0	1	0	5.50564
GIMAP2	0	1	0	1	0	307.829
GIMAP4	0	1	0	1	0	307.829
GIMAP6	0	1	0	1	0	307.829
GNG4	0	2	0	1	0	42.234
GP6	0	1	0	1	0	307.829
GPR137B	0	2	0	1	0	42.234
GPR22	0	1	0	1	0	307.829
GPR3	0	1	0	1	0	307.829
GPR83	0	1	0	1	0	307.829
GPT	0	6	0	1	0	6.73986
GRAMD1C	0	4	0	1	0	12.022
GREM2	0	1	0	1	0	307.829
GRM8	0	2	0	1	0	42.234
GSTCD	0	1	0	1	0	307.829
GTF2B	0	1	0	1	0	307.829
GUCY1A2	0	1	0	1	0	307.829
GYPA	0	7	0	1	0	5.50564
GYPB	0	7	0	1	0	5.50564
H3Y1	0	1	0	1	0	307.829
HAGHL	0	2	0	1	0	42.234
HAUS6	0	1	0	1	0	307.829
HCN4	0	1	0	1	0	307.829
HEXD	0	1	0	1	0	307.829
HOXA2	0	1	0	1	0	307.829
HOXA3	0	1	0	1	0	307.829
HOXA4	0	1	0	1	0	307.829
HOXA5	0	1	0	1	0	307.829
HOXA6	0	1	0	1	0	307.829
HOXA7	0	1	0	1	0	307.829
HOXD11	0	3	0	1	0	19.2059
HOXD12	0	3	0	1	0	19.2059
HOXD13	0	3	0	1	0	19.2059
HOXD8	0	3	0	1	0	19.2059
HOXD9	0	3	0	1	0	19.2059
HSCB	0	1	0	1	0	307.829
IFNB1	0	1	0	1	0	307.829
IFT74	0	2	0	1	0	42.234
IGLL1	0	1	0	1	0	307.829
IGSF6	2	17	0.932955	1	0.104423	3.93791
INSYN2A	0	3	0	1	0	19.2059
INTS12	0	1	0	1	0	307.829
IQANK1	0	2	0	1	0	42.234
ITFG1	0	1	0	1	0	307.829
IZUMO1R	0	1	0	1	0	307.829
IZUMO3	0	1	0	1	0	307.829
KANK1	0	5	0	1	0	8.66008
KATNAL2	0	1	0	1	0	307.829
KCNG4	0	2	0	1	0	42.234
KCNJ15	0	3	0	1	0	19.2059
KCNV2	0	5	0	1	0	8.66008
KDM4C	0	1	0	1	0	307.829
KIAA1328	0	1	0	1	0	307.829
KIAA2026	0	1	0	1	0	307.829
KIF18A	0	1	0	1	0	307.829
KISS1R	0	1	0	1	0	307.829
KLHL23	0	1	0	1	0	307.829
KLKB1	0	1	0	1	0	307.829
KRTAP19-8	0	1	0	1	0	307.829
KYAT3	0	1	0	1	0	307.829
LARGE1	1	8	0.991376	1	0.0223237	7.40544
LBHD2	0	1	0	1	0	307.829
LCNL1	0	3	0	1	0	19.2059
LLGL1	0	1	0	1	0	307.829
LOC102724788	0	1	0	1	0	307.829
LRRC14	0	6	0	1	0	6.73986
LRRC19	0	2	0	1	0	42.234
LRRC24	0	6	0	1	0	6.73986
LRRC28	0	1	0	1	0	307.829
LTBP1	0	1	0	1	0	307.829
LYRM2	0	1	0	1	0	307.829
LYST	0	2	0	1	0	42.234
MAD1L1	0	1	0	1	0	307.829
MALL	6	48	0.99134	1	0.34595	2.32662
MANEA	0	3	0	1	0	19.2059
MAP3K6	0	1	0	1	0	307.829
MAP4K3	0	1	0	1	0	307.829
MAPK12	0	7	0	1	0	5.50564
MAPK15	0	2	0	1	0	42.234
MARCHF1	0	2	0	1	0	42.234
MARF1	0	1	0	1	0	307.829
MCTP2	0	1	0	1	0	307.829
MCUB	0	1	0	1	0	307.829
MDGA2	0	1	0	1	0	307.829
MDN1	0	1	0	1	0	307.829
MED16	0	2	0	1	0	42.234
MEIG1	0	5	0	1	0	8.66008
METRN	0	2	0	1	0	42.234
METTL15	0	1	0	1	0	307.829
METTL5	0	1	0	1	0	307.829
METTL9	2	17	0.932955	1	0.104423	3.93791
MFSD3	0	6	0	1	0	6.73986
MGAT5B	0	1	0	1	0	307.829
MICA	0	3	0	1	0	19.2059
MIEF2	0	1	0	1	0	307.829
MLANA	0	1	0	1	0	307.829
MMD2	0	2	0	1	0	42.234
MME	0	1	0	1	0	307.829
MMP26	0	2	0	1	0	42.234
MOK	0	1	0	1	0	307.829
MPV17L	0	1	0	1	0	307.829
MRE11	0	1	0	1	0	307.829
MRM2	0	1	0	1	0	307.829
MRPS25	0	1	0	1	0	307.829
MRRF	0	1	0	1	0	307.829
MS4A4A	1	12	0.660662	1	0.0154447	4.47249
MS4A4E	1	12	0.660662	1	0.0154447	4.47249
MSLN	0	2	0	1	0	42.234
MSMB	0	2	0	1	0	42.234
MTLN	6	48	0.99134	1	0.34595	2.32662
MTMR7	0	1	0	1	0	307.829
MTNR1A	0	1	0	1	0	307.829
MTUS1	0	1	0	1	0	307.829
MYF5	0	1	0	1	0	307.829
MYF6	0	1	0	1	0	307.829
MYH11	0	1	0	1	0	307.829
MYH13	0	1	0	1	0	307.829
MYH8	0	1	0	1	0	307.829
MZT2A	0	1	0	1	0	307.829
NAALAD2	0	4	0	1	0	12.022
NAALADL2	0	1	0	1	0	307.829
NAF1	0	1	0	1	0	307.829
NARF	0	1	0	1	0	307.829
NBPF4	0	3	0	1	0	19.2059
NCAM2	0	1	0	1	0	307.829
NCOA4	0	2	0	1	0	42.234
NDE1	0	1	0	1	0	307.829
NDUFAF2	0	1	0	1	0	307.829
NDUFAF6	0	1	0	1	0	307.829
NEGR1	0	1	0	1	0	307.829
NFIB	0	1	0	1	0	307.829
NFIL3	0	1	0	1	0	307.829
NID1	0	2	0	1	0	42.234
NKAIN2	0	1	0	1	0	307.829
NKAIN3	0	1	0	1	0	307.829
NLRP2	0	1	0	1	0	307.829
NME7	0	1	0	1	0	307.829
NOMO1	0	1	0	1	0	307.829
NOX4	0	2	0	1	0	42.234
NPDC1	0	4	0	1	0	12.022
NPHP1	6	48	0.99134	1	0.34595	2.32662
NPIPA1	0	1	0	1	0	307.829
NPIPA5	0	1	0	1	0	307.829
NPY1R	0	1	0	1	0	307.829
NPY5R	0	1	0	1	0	307.829
NR2C2	0	1	0	1	0	307.829
NRXN1	0	7	0	1	0	5.50564
NTAN1	0	2	0	1	0	42.234
NUDT1	0	1	0	1	0	307.829
NXNL2	0	2	0	1	0	42.234
OPA1	0	1	0	1	0	307.829
OPRPN	0	2	0	1	0	42.234
OR2B3	0	4	0	1	0	12.022
OR2J1	0	4	0	1	0	12.022
OR2J3	0	4	0	1	0	12.022
OR2W1	0	4	0	1	0	12.022
OR51F1	0	1	0	1	0	307.829
OR51L1	0	2	0	1	0	42.234
OTOA	2	17	0.932955	1	0.104423	3.93791
OTOGL	0	2	0	1	0	42.234
PAPOLB	0	3	0	1	0	19.2059
PARD3	0	1	0	1	0	307.829
PARD3B	0	2	0	1	0	42.234
PAXX	0	3	0	1	0	19.2059
PCDH15	0	7	0	1	0	5.50564
PCDHB15	0	4	0	1	0	12.022
PCDHB6	0	2	0	1	0	42.234
PCDHB7	0	5	0	1	0	8.66008
PCSK4	0	2	0	1	0	42.234
PDE8A	0	5	0	1	0	8.66008
PDGFRL	0	1	0	1	0	307.829
PDXDC1	0	2	0	1	0	42.234
PDZK1	0	1	0	1	0	307.829
PEAK1	0	1	0	1	0	307.829
PFKP	0	1	0	1	0	307.829
PHKB	0	1	0	1	0	307.829
PHOSPHO2-KLHL23	0	1	0	1	0	307.829
PIK3C2G	0	1	0	1	0	307.829
PITRM1	0	1	0	1	0	307.829
PIWIL4	0	1	0	1	0	307.829
PKD1L2	0	2	0	1	0	42.234
PKD1L3	0	2	0	1	0	42.234
PLIN2	0	1	0	1	0	307.829
PLPPR3	0	1	0	1	0	307.829
POMZP3	0	3	0	1	0	19.2059
POT1	0	2	0	1	0	42.234
PPA2	0	1	0	1	0	307.829
PPID	0	1	0	1	0	307.829
PPP1R16A	0	2	0	1	0	42.234
PRB2	0	1	0	1	0	307.829
PRKCA	0	1	0	1	0	307.829
PRODH	0	1	0	1	0	307.829
PRPS1L1	0	1	0	1	0	307.829
PRR16	0	2	0	1	0	42.234
PRTN3	0	2	0	1	0	42.234
PRUNE2	0	1	0	1	0	307.829
PSMD7	0	2	0	1	0	42.234
PTAFR	0	1	0	1	0	307.829
PTBP1	0	1	0	1	0	307.829
PTCHD3	10	83	0.955179	1	0.440545	1.85252
PTGDS	0	3	0	1	0	19.2059
PTPRD	0	2	0	1	0	42.234
PTPRQ	0	1	0	1	0	307.829
PZP	0	1	0	1	0	307.829
R3HDM4	0	2	0	1	0	42.234
RAB11FIP3	0	5	0	1	0	8.66008
RAB28	0	1	0	1	0	307.829
RAB32	0	1	0	1	0	307.829
RANBP6	0	1	0	1	0	307.829
RAPGEF2	0	1	0	1	0	307.829
RBFOX3	0	5	0	1	0	8.66008
RBSN	0	1	0	1	0	307.829
RD3L	0	1	0	1	0	307.829
RECQL4	0	6	0	1	0	6.73986
REEP6	0	2	0	1	0	42.234
RGPD3	0	1	0	1	0	307.829
RHD	0	1	0	1	0	307.829
RIC1	0	1	0	1	0	307.829
RIMS2	0	1	0	1	0	307.829
RIPOR3	0	1	0	1	0	307.829
RNASE3	0	5	0	1	0	8.66008
RNASE4	0	1	0	1	0	307.829
RNF115	0	1	0	1	0	307.829
RNF125	0	1	0	1	0	307.829
RNF138	0	1	0	1	0	307.829
RNF17	0	1	0	1	0	307.829
RNF182	0	1	0	1	0	307.829
RNLS	0	5	0	1	0	8.66008
RP1L1	0	2	0	1	0	42.234
RPL10L	0	2	0	1	0	42.234
RPS6KA5	0	1	0	1	0	307.829
RPUSD1	0	2	0	1	0	42.234
RRN3	0	2	0	1	0	42.234
RXFP1	0	1	0	1	0	307.829
SACS	0	4	0	1	0	12.022
SAPCD2	0	4	0	1	0	12.022
SBF2	0	1	0	1	0	307.829
SCO1	0	2	0	1	0	42.234
SDK1	0	2	0	1	0	42.234
SESN2	0	1	0	1	0	307.829
SGCG	0	4	0	1	0	12.022
SHPK	0	2	0	1	0	42.234
SIPA1L1	0	1	0	1	0	307.829
SLC1A1	0	1	0	1	0	307.829
SLC23A2	0	2	0	1	0	42.234
SLC25A24	0	3	0	1	0	19.2059
SLC29A3	0	1	0	1	0	307.829
SLC7A2	0	1	0	1	0	307.829
SLC8A1	0	2	0	1	0	42.234
SLCO1B1	0	1	0	1	0	307.829
SLCO1B3	0	1	0	1	0	307.829
SLCO1B3-SLCO1B7	0	1	0	1	0	307.829
SMIM15	0	1	0	1	0	307.829
SMR3A	0	2	0	1	0	42.234
SMR3B	0	2	0	1	0	42.234
SND1	0	1	0	1	0	307.829
SNTG2	0	4	0	1	0	12.022
SNX29	0	2	0	1	0	42.234
SNX8	0	1	0	1	0	307.829
SOCS6	0	1	0	1	0	307.829
SORBS2	0	1	0	1	0	307.829
SOX5	0	1	0	1	0	307.829
SRBD1	0	1	0	1	0	307.829
SRP19	0	1	0	1	0	307.829
SSB	0	1	0	1	0	307.829
SSUH2	0	1	0	1	0	307.829
ST6GAL2	0	1	0	1	0	307.829
STPG2	0	1	0	1	0	307.829
STRIT1	0	1	0	1	0	307.829
STRN	0	1	0	1	0	307.829
STX8	0	1	0	1	0	307.829
STXBP4	0	1	0	1	0	307.829
SUGCT	0	2	0	1	0	42.234
SYT17	0	1	0	1	0	307.829
SYTL1	0	1	0	1	0	307.829
TBC1D1	0	1	0	1	0	307.829
TBC1D4	0	1	0	1	0	307.829
TBCK	0	1	0	1	0	307.829
TDRD9	0	1	0	1	0	307.829
TET2	0	1	0	1	0	307.829
TKTL2	0	1	0	1	0	307.829
TLR3	0	1	0	1	0	307.829
TMA16	0	1	0	1	0	307.829
TMC3	0	1	0	1	0	307.829
TMEM114	0	2	0	1	0	42.234
TMEM117	0	1	0	1	0	307.829
TMEM144	0	2	0	1	0	42.234
TMEM167A	0	1	0	1	0	307.829
TMEM222	0	1	0	1	0	307.829
TMPRSS2	0	1	0	1	0	307.829
TMX1	0	1	0	1	0	307.829
TNFAIP2	0	1	0	1	0	307.829
TP53INP1	0	1	0	1	0	307.829
TRAPPC8	0	1	0	1	0	307.829
TRIML2	0	1	0	1	0	307.829
TRIQK	0	1	0	1	0	307.829
TRPV1	0	2	0	1	0	42.234
TTC28	0	2	0	1	0	42.234
TTC29	0	2	0	1	0	42.234
TTC39B	0	6	0	1	0	6.73986
TTC6	0	1	0	1	0	307.829
TUBA3D	0	1	0	1	0	307.829
TUBGCP6	0	1	0	1	0	307.829
UBR3	0	1	0	1	0	307.829
ULK4	0	5	0	1	0	8.66008
USH2A	0	1	0	1	0	307.829
VAT1L	0	2	0	1	0	42.234
VAV3	0	1	0	1	0	307.829
VIT	0	1	0	1	0	307.829
VLDLR	0	1	0	1	0	307.829
VPS13B	0	1	0	1	0	307.829
VPS13C	0	4	0	1	0	12.022
VWC2L	0	1	0	1	0	307.829
WDR24	0	2	0	1	0	42.234
XKR5	0	1	0	1	0	307.829
XYLT1	0	1	0	1	0	307.829
ZCWPW2	0	1	0	1	0	307.829
ZFP42	0	1	0	1	0	307.829
ZNF107	1	8	0.991376	1	0.0223237	7.40544
ZNF138	1	8	0.991376	1	0.0223237	7.40544
ZNF442	0	1	0	1	0	307.829
ZNF443	0	1	0	1	0	307.829
ZNF563	0	1	0	1	0	307.829
ZNF569	0	1	0	1	0	307.829
ZNF571	0	1	0	1	0	307.829
ZNF677	0	1	0	1	0	307.829
ZNF709	0	1	0	1	0	307.829
ZNF765	0	2	0	1	0	42.234
ZNF778	0	1	0	1	0	307.829
ZNF793	0	1	0	1	0	307.829
ZNF799	0	1	0	1	0	307.829
ZNF823	0	1	0	1	0	307.829
Note: Odds Ratios (ORs) for Fisher’s exact tests with 0 counts are left as they are and were not manually calculated according to Altman (1991) in this table. The manual calculation was only done for significant result(s) in the manuscript

### Sheet: eTable2.Duplication Gene Burden
eTable 2: Gene-wise duplication burden analysis
Gene	Number of Cases Affected	Number of Controls Affected	Odds Ratio	P Value	Confidence Interval Start	Confidence Interval End
ZNF813	0	95	0	2.22e-05	0	0.311466
ZNF761	0	78	0	0.000184092	0	0.381621
ZNF765-ZNF761	0	78	0	0.000184092	0	0.381621
PRKN	6	9	5.30744	0.00398393	1.55166	16.7281
ZNF350	3	1	23.8353	0.00513315	1.91215	1242.06
ZNF432	3	1	23.8353	0.00513315	1.91215	1242.06
ZNF614	3	1	23.8353	0.00513315	1.91215	1242.06
ZNF615	3	1	23.8353	0.00513315	1.91215	1242.06
DGCR6	8	20	3.18629	0.00964839	1.21117	7.57177
LOC102724770	8	20	3.18629	0.00964839	1.21117	7.57177
LOC102724788	8	20	3.18629	0.00964839	1.21117	7.57177
PRODH	8	20	3.18629	0.00964839	1.21117	7.57177
FPR3	3	2	11.9192	0.0117641	1.36388	143.045
ZNF577	3	2	11.9192	0.0117641	1.36388	143.045
ZNF613	3	2	11.9192	0.0117641	1.36388	143.045
ZNF616	3	2	11.9192	0.0117641	1.36388	143.045
ZNF649	3	2	11.9192	0.0117641	1.36388	143.045
ZNF841	3	2	11.9192	0.0117641	1.36388	143.045
ACTR8	2	0	Inf	0.0125278	1.49018	Inf
ARNTL2	2	0	Inf	0.0125278	1.49018	Inf
CACNA1D	2	0	Inf	0.0125278	1.49018	Inf
CHDH	2	0	Inf	0.0125278	1.49018	Inf
DPYSL3	2	0	Inf	0.0125278	1.49018	Inf
IL17RB	2	0	Inf	0.0125278	1.49018	Inf
PPFIBP1	2	0	Inf	0.0125278	1.49018	Inf
PPP2R2B	2	0	Inf	0.0125278	1.49018	Inf
SELENOK	2	0	Inf	0.0125278	1.49018	Inf
SMCO2	2	0	Inf	0.0125278	1.49018	Inf
STK32A	2	0	Inf	0.0125278	1.49018	Inf
STK38L	2	0	Inf	0.0125278	1.49018	Inf
TOP3B	6	14	3.41062	0.0189298	1.07207	9.47128
CHML	0	34	0	0.0280526	0	0.907231
FH	0	36	0	0.0292236	0	0.854008
KMO	0	36	0	0.0292236	0	0.854008
OPN3	0	36	0	0.0292236	0	0.854008
COX10	2	1	15.8787	0.034782	0.826039	931.149
LTBP1	2	1	15.8787	0.034782	0.826039	931.149
CDRT15	2	2	7.9394	0.0644308	0.575027	109.663
DPP6	2	2	7.9394	0.0644308	0.575027	109.663
FAM243A	2	2	7.9394	0.0644308	0.575027	109.663
FAM243B	2	2	7.9394	0.0644308	0.575027	109.663
KCNE1B	2	2	7.9394	0.0644308	0.575027	109.663
SMIM11A	2	2	7.9394	0.0644308	0.575027	109.663
SMIM11B	2	2	7.9394	0.0644308	0.575027	109.663
SMIM34A	2	2	7.9394	0.0644308	0.575027	109.663
SMYD3	2	2	7.9394	0.0644308	0.575027	109.663
RGS7	0	29	0	0.069003	0	1.07435
HS3ST3B1	2	3	5.29311	0.0995419	0.441702	46.2347
KCNE1	2	3	5.29311	0.0995419	0.441702	46.2347
RCAN1	2	3	5.29311	0.0995419	0.441702	46.2347
TEKT3	2	3	5.29311	0.0995419	0.441702	46.2347
TVP23C	2	3	5.29311	0.0995419	0.441702	46.2347
WDR64	0	26	0	0.108614	0	1.20771
AGO2	1	0	Inf	0.111969	0.203361	Inf
AHCTF1	1	0	Inf	0.111969	0.203361	Inf
AKNA	1	0	Inf	0.111969	0.203361	Inf
ANG	1	0	Inf	0.111969	0.203361	Inf
AQP4	1	0	Inf	0.111969	0.203361	Inf
ARHGAP11A	1	0	Inf	0.111969	0.203361	Inf
ARHGAP11A-SCG5	1	0	Inf	0.111969	0.203361	Inf
ARHGEF10	1	0	Inf	0.111969	0.203361	Inf
ATP6V1G1	1	0	Inf	0.111969	0.203361	Inf
BTBD11	1	0	Inf	0.111969	0.203361	Inf
C1orf194	1	0	Inf	0.111969	0.203361	Inf
C1QTNF8	1	0	Inf	0.111969	0.203361	Inf
CACNA1H	1	0	Inf	0.111969	0.203361	Inf
CACNA2D3	1	0	Inf	0.111969	0.203361	Inf
CACNG6	1	0	Inf	0.111969	0.203361	Inf
CACNG7	1	0	Inf	0.111969	0.203361	Inf
CACNG8	1	0	Inf	0.111969	0.203361	Inf
CCDC115	1	0	Inf	0.111969	0.203361	Inf
CCDC92B	1	0	Inf	0.111969	0.203361	Inf
CDKN2A	1	0	Inf	0.111969	0.203361	Inf
CDKN2B	1	0	Inf	0.111969	0.203361	Inf
CENPJ	1	0	Inf	0.111969	0.203361	Inf
CHST9	1	0	Inf	0.111969	0.203361	Inf
CISD1	1	0	Inf	0.111969	0.203361	Inf
CLCC1	1	0	Inf	0.111969	0.203361	Inf
CLDN23	1	0	Inf	0.111969	0.203361	Inf
CLUH	1	0	Inf	0.111969	0.203361	Inf
COL27A1	1	0	Inf	0.111969	0.203361	Inf
COL5A1	1	0	Inf	0.111969	0.203361	Inf
COL6A3	1	0	Inf	0.111969	0.203361	Inf
CR1	1	0	Inf	0.111969	0.203361	Inf
CR2	1	0	Inf	0.111969	0.203361	Inf
CRPPA	1	0	Inf	0.111969	0.203361	Inf
CRYGS	1	0	Inf	0.111969	0.203361	Inf
CSMD1	1	0	Inf	0.111969	0.203361	Inf
CTAGE6	1	0	Inf	0.111969	0.203361	Inf
CYB5R4	1	0	Inf	0.111969	0.203361	Inf
CYP19A1	1	0	Inf	0.111969	0.203361	Inf
CYP4V2	1	0	Inf	0.111969	0.203361	Inf
DCP1A	1	0	Inf	0.111969	0.203361	Inf
DEPTOR	1	0	Inf	0.111969	0.203361	Inf
DGKG	1	0	Inf	0.111969	0.203361	Inf
DMXL2	1	0	Inf	0.111969	0.203361	Inf
DNAJB11	1	0	Inf	0.111969	0.203361	Inf
DNAJB4	1	0	Inf	0.111969	0.203361	Inf
DNAJC15	1	0	Inf	0.111969	0.203361	Inf
DPRX	1	0	Inf	0.111969	0.203361	Inf
DSCC1	1	0	Inf	0.111969	0.203361	Inf
EDDM3A	1	0	Inf	0.111969	0.203361	Inf
EDDM3B	1	0	Inf	0.111969	0.203361	Inf
ELAPOR1	1	0	Inf	0.111969	0.203361	Inf
ERC2	1	0	Inf	0.111969	0.203361	Inf
FAM149A	1	0	Inf	0.111969	0.203361	Inf
FHOD3	1	0	Inf	0.111969	0.203361	Inf
FUBP1	1	0	Inf	0.111969	0.203361	Inf
GALNT13	1	0	Inf	0.111969	0.203361	Inf
GIPC2	1	0	Inf	0.111969	0.203361	Inf
GLDN	1	0	Inf	0.111969	0.203361	Inf
GOLGA8A	1	0	Inf	0.111969	0.203361	Inf
GPR12	1	0	Inf	0.111969	0.203361	Inf
GPSM2	1	0	Inf	0.111969	0.203361	Inf
GREM1	1	0	Inf	0.111969	0.203361	Inf
HCN1	1	0	Inf	0.111969	0.203361	Inf
HMGXB4	1	0	Inf	0.111969	0.203361	Inf
HMOX1	1	0	Inf	0.111969	0.203361	Inf
IMP4	1	0	Inf	0.111969	0.203361	Inf
IPMK	1	0	Inf	0.111969	0.203361	Inf
KCNK16	1	0	Inf	0.111969	0.203361	Inf
KCNK17	1	0	Inf	0.111969	0.203361	Inf
KCNK5	1	0	Inf	0.111969	0.203361	Inf
KIF26B	1	0	Inf	0.111969	0.203361	Inf
KIF6	1	0	Inf	0.111969	0.203361	Inf
LMF1	1	0	Inf	0.111969	0.203361	Inf
LMO2	1	0	Inf	0.111969	0.203361	Inf
LPCAT4	1	0	Inf	0.111969	0.203361	Inf
LRRFIP1	1	0	Inf	0.111969	0.203361	Inf
LRRN2	1	0	Inf	0.111969	0.203361	Inf
LRTM1	1	0	Inf	0.111969	0.203361	Inf
LYSMD2	1	0	Inf	0.111969	0.203361	Inf
MCM5	1	0	Inf	0.111969	0.203361	Inf
MDM4	1	0	Inf	0.111969	0.203361	Inf
METTL16	1	0	Inf	0.111969	0.203361	Inf
MLPH	1	0	Inf	0.111969	0.203361	Inf
MRAP2	1	0	Inf	0.111969	0.203361	Inf
MRPS30	1	0	Inf	0.111969	0.203361	Inf
MSR1	1	0	Inf	0.111969	0.203361	Inf
MTAP	1	0	Inf	0.111969	0.203361	Inf
MYADM	1	0	Inf	0.111969	0.203361	Inf
MZT2B	1	0	Inf	0.111969	0.203361	Inf
NEXN	1	0	Inf	0.111969	0.203361	Inf
NLRP12	1	0	Inf	0.111969	0.203361	Inf
NOP10	1	0	Inf	0.111969	0.203361	Inf
NUTM1	1	0	Inf	0.111969	0.203361	Inf
OPCML	1	0	Inf	0.111969	0.203361	Inf
OR14C36	1	0	Inf	0.111969	0.203361	Inf
OR2AJ1	1	0	Inf	0.111969	0.203361	Inf
OR2AK2	1	0	Inf	0.111969	0.203361	Inf
OR2G6	1	0	Inf	0.111969	0.203361	Inf
OR2L2	1	0	Inf	0.111969	0.203361	Inf
OR2L3	1	0	Inf	0.111969	0.203361	Inf
OR2L5	1	0	Inf	0.111969	0.203361	Inf
OR2L8	1	0	Inf	0.111969	0.203361	Inf
OR2T1	1	0	Inf	0.111969	0.203361	Inf
OR2T2	1	0	Inf	0.111969	0.203361	Inf
OR2T29	1	0	Inf	0.111969	0.203361	Inf
OR2T3	1	0	Inf	0.111969	0.203361	Inf
OR2T34	1	0	Inf	0.111969	0.203361	Inf
OR2T4	1	0	Inf	0.111969	0.203361	Inf
OR2T5	1	0	Inf	0.111969	0.203361	Inf
OR2T6	1	0	Inf	0.111969	0.203361	Inf
OR2T8	1	0	Inf	0.111969	0.203361	Inf
OR6S1	1	0	Inf	0.111969	0.203361	Inf
ORM1	1	0	Inf	0.111969	0.203361	Inf
ORM2	1	0	Inf	0.111969	0.203361	Inf
PAFAH1B1	1	0	Inf	0.111969	0.203361	Inf
PRDM5	1	0	Inf	0.111969	0.203361	Inf
PRKCD	1	0	Inf	0.111969	0.203361	Inf
PRKCG	1	0	Inf	0.111969	0.203361	Inf
PRLH	1	0	Inf	0.111969	0.203361	Inf
PTK2	1	0	Inf	0.111969	0.203361	Inf
PTPN18	1	0	Inf	0.111969	0.203361	Inf
RAB17	1	0	Inf	0.111969	0.203361	Inf
RBM20	1	0	Inf	0.111969	0.203361	Inf
RFT1	1	0	Inf	0.111969	0.203361	Inf
RIPPLY2	1	0	Inf	0.111969	0.203361	Inf
RNASE11	1	0	Inf	0.111969	0.203361	Inf
RNASE12	1	0	Inf	0.111969	0.203361	Inf
RNASE4	1	0	Inf	0.111969	0.203361	Inf
RNASE9	1	0	Inf	0.111969	0.203361	Inf
RNF17	1	0	Inf	0.111969	0.203361	Inf
RNF175	1	0	Inf	0.111969	0.203361	Inf
RXRA	1	0	Inf	0.111969	0.203361	Inf
SCG3	1	0	Inf	0.111969	0.203361	Inf
SCG5	1	0	Inf	0.111969	0.203361	Inf
SERPIND1	1	0	Inf	0.111969	0.203361	Inf
SFRP2	1	0	Inf	0.111969	0.203361	Inf
SLC25A26	1	0	Inf	0.111969	0.203361	Inf
SNX29	1	0	Inf	0.111969	0.203361	Inf
SOX8	1	0	Inf	0.111969	0.203361	Inf
SP4	1	0	Inf	0.111969	0.203361	Inf
SPATA19	1	0	Inf	0.111969	0.203361	Inf
SRSF6	1	0	Inf	0.111969	0.203361	Inf
SSTR5	1	0	Inf	0.111969	0.203361	Inf
TAF13	1	0	Inf	0.111969	0.203361	Inf
TAF2	1	0	Inf	0.111969	0.203361	Inf
TBCCD1	1	0	Inf	0.111969	0.203361	Inf
TCAF2	1	0	Inf	0.111969	0.203361	Inf
TKT	1	0	Inf	0.111969	0.203361	Inf
TLR2	1	0	Inf	0.111969	0.203361	Inf
TLR3	1	0	Inf	0.111969	0.203361	Inf
TMEM131L	1	0	Inf	0.111969	0.203361	Inf
TMEM132D	1	0	Inf	0.111969	0.203361	Inf
TMEM167B	1	0	Inf	0.111969	0.203361	Inf
TNFAIP8L3	1	0	Inf	0.111969	0.203361	Inf
TOM1	1	0	Inf	0.111969	0.203361	Inf
TRIML1	1	0	Inf	0.111969	0.203361	Inf
TRIML2	1	0	Inf	0.111969	0.203361	Inf
TUBA3E	1	0	Inf	0.111969	0.203361	Inf
VSTM1	1	0	Inf	0.111969	0.203361	Inf
WASF3	1	0	Inf	0.111969	0.203361	Inf
WDR47	1	0	Inf	0.111969	0.203361	Inf
WHRN	1	0	Inf	0.111969	0.203361	Inf
WNT5A	1	0	Inf	0.111969	0.203361	Inf
ZFAT	1	0	Inf	0.111969	0.203361	Inf
ZFP42	1	0	Inf	0.111969	0.203361	Inf
ZNF331	1	0	Inf	0.111969	0.203361	Inf
ANTXRL	24	264	0.715351	0.129448	0.448262	1.09356
PYGO1	0	21	0	0.159947	0	1.52218
MICA	2	5	3.17539	0.180068	0.302075	19.4205
OTUD7A	2	5	3.17539	0.180068	0.302075	19.4205
ACP6	1	1	7.93364	0.21141	0.101027	619.736
ADAMTS17	1	1	7.93364	0.21141	0.101027	619.736
AGR3	1	1	7.93364	0.21141	0.101027	619.736
AVEN	1	1	7.93364	0.21141	0.101027	619.736
BCL9	1	1	7.93364	0.21141	0.101027	619.736
CEP162	1	1	7.93364	0.21141	0.101027	619.736
CHD1L	1	1	7.93364	0.21141	0.101027	619.736
CHRM5	1	1	7.93364	0.21141	0.101027	619.736
CLN8	1	1	7.93364	0.21141	0.101027	619.736
CNST	1	1	7.93364	0.21141	0.101027	619.736
EMC4	1	1	7.93364	0.21141	0.101027	619.736
EMC7	1	1	7.93364	0.21141	0.101027	619.736
FMN1	1	1	7.93364	0.21141	0.101027	619.736
FMO5	1	1	7.93364	0.21141	0.101027	619.736
GJA8	1	1	7.93364	0.21141	0.101027	619.736
KATNBL1	1	1	7.93364	0.21141	0.101027	619.736
KCNE2	1	1	7.93364	0.21141	0.101027	619.736
LY86	1	1	7.93364	0.21141	0.101027	619.736
MAGI1	1	1	7.93364	0.21141	0.101027	619.736
MFHAS1	1	1	7.93364	0.21141	0.101027	619.736
MYT1L	1	1	7.93364	0.21141	0.101027	619.736
NBPF19	1	1	7.93364	0.21141	0.101027	619.736
OR2A12	1	1	7.93364	0.21141	0.101027	619.736
OR2A14	1	1	7.93364	0.21141	0.101027	619.736
OR2A2	1	1	7.93364	0.21141	0.101027	619.736
OR2A25	1	1	7.93364	0.21141	0.101027	619.736
OR2A5	1	1	7.93364	0.21141	0.101027	619.736
OR2F1	1	1	7.93364	0.21141	0.101027	619.736
OR2F2	1	1	7.93364	0.21141	0.101027	619.736
OR2M7	1	1	7.93364	0.21141	0.101027	619.736
OR2T12	1	1	7.93364	0.21141	0.101027	619.736
OR2T33	1	1	7.93364	0.21141	0.101027	619.736
OR6B1	1	1	7.93364	0.21141	0.101027	619.736
PGBD4	1	1	7.93364	0.21141	0.101027	619.736
PRKAB2	1	1	7.93364	0.21141	0.101027	619.736
PSD3	1	1	7.93364	0.21141	0.101027	619.736
RAP1GAP2	1	1	7.93364	0.21141	0.101027	619.736
RYR3	1	1	7.93364	0.21141	0.101027	619.736
SH2D4A	1	1	7.93364	0.21141	0.101027	619.736
SLC12A6	1	1	7.93364	0.21141	0.101027	619.736
SNAP29	1	1	7.93364	0.21141	0.101027	619.736
TCAF1	1	1	7.93364	0.21141	0.101027	619.736
TFB2M	1	1	7.93364	0.21141	0.101027	619.736
TUSC3	1	1	7.93364	0.21141	0.101027	619.736
ZNF124	1	1	7.93364	0.21141	0.101027	619.736
ZNF253	1	1	7.93364	0.21141	0.101027	619.736
ZNF669	1	1	7.93364	0.21141	0.101027	619.736
ZNF670	1	1	7.93364	0.21141	0.101027	619.736
ZNF695	1	1	7.93364	0.21141	0.101027	619.736
ZNF737	1	1	7.93364	0.21141	0.101027	619.736
ZNF93	1	1	7.93364	0.21141	0.101027	619.736
CDRT4	2	6	2.64608	0.223115	0.260905	14.8158
CHRNA7	2	6	2.64608	0.223115	0.260905	14.8158
TNR	2	6	2.64608	0.223115	0.260905	14.8158
TVP23C-CDRT4	2	6	2.64608	0.223115	0.260905	14.8158
PRTG	0	19	0	0.26048	0	1.69878
PMP22	2	7	2.26783	0.266809	0.229619	11.9273
CFAP46	1	2	3.96675	0.299724	0.067202	76.1581
DAPL1	1	2	3.96675	0.299724	0.067202	76.1581
EPSTI1	1	2	3.96675	0.299724	0.067202	76.1581
GJA5	1	2	3.96675	0.299724	0.067202	76.1581
PXDN	1	2	3.96675	0.299724	0.067202	76.1581
RAB3C	1	2	3.96675	0.299724	0.067202	76.1581
TANC1	1	2	3.96675	0.299724	0.067202	76.1581
ZNF486	1	2	3.96675	0.299724	0.067202	76.1581
ZNF682	1	2	3.96675	0.299724	0.067202	76.1581
ZNF90	1	2	3.96675	0.299724	0.067202	76.1581
TUBGCP5	4	20	1.58807	0.336146	0.394037	4.75107
AIFM3	1	3	2.64471	0.378155	0.0503431	32.963
CRKL	1	3	2.64471	0.378155	0.0503431	32.963
DNAH11	1	3	2.64471	0.378155	0.0503431	32.963
LZTR1	1	3	2.64471	0.378155	0.0503431	32.963
MED15	1	3	2.64471	0.378155	0.0503431	32.963
P2RX6	1	3	2.64471	0.378155	0.0503431	32.963
PI4KA	1	3	2.64471	0.378155	0.0503431	32.963
SLC7A4	1	3	2.64471	0.378155	0.0503431	32.963
THAP7	1	3	2.64471	0.378155	0.0503431	32.963
CBR3	0	12	0	0.383447	0	2.85489
DOP1B	0	12	0	0.383447	0	2.85489
KANK1	0	12	0	0.383447	0	2.85489
PCSK2	0	12	0	0.383447	0	2.85489
TUSC1	0	12	0	0.383447	0	2.85489
ZNF626	0	12	0	0.383447	0	2.85489
OR2J2	0	13	0	0.384765	0	2.60262
OR4K5	0	13	0	0.384765	0	2.60262
ZNF92	0	13	0	0.384765	0	2.60262
CHSY1	0	15	0	0.399997	0	2.21111
CNTN4	0	15	0	0.399997	0	2.21111
GK5	0	15	0	0.399997	0	2.21111
TFDP2	0	15	0	0.399997	0	2.21111
XRN1	0	15	0	0.399997	0	2.21111
DEFA5	3	13	1.83219	0.412632	0.334428	6.68072
XKR5	3	13	1.83219	0.412632	0.334428	6.68072
SPSB1	2	33	0.479831	0.424281	0.0557201	1.88019
DEFA1	3	14	1.70115	0.427853	0.313028	6.10765
DEFA1B	3	14	1.70115	0.427853	0.313028	6.10765
DEFA3	3	14	1.70115	0.427853	0.313028	6.10765
DEFA4	3	14	1.70115	0.427853	0.313028	6.10765
DEFA6	3	14	1.70115	0.427853	0.313028	6.10765
DEFB1	3	14	1.70115	0.427853	0.313028	6.10765
KLHL22	1	4	1.98347	0.447808	0.0402448	20.0641
OR2L13	1	4	1.98347	0.447808	0.0402448	20.0641
PRKCE	1	4	1.98347	0.447808	0.0402448	20.0641
SCARF2	1	4	1.98347	0.447808	0.0402448	20.0641
ZNF74	1	4	1.98347	0.447808	0.0402448	20.0641
TEX47	1	21	0.377176	0.50373	0.00911554	2.34948
ZNF804B	1	21	0.377176	0.50373	0.00911554	2.34948
OR2M2	1	5	1.58661	0.509665	0.0335196	14.1963
OR2M3	1	5	1.58661	0.509665	0.0335196	14.1963
OR2M4	1	5	1.58661	0.509665	0.0335196	14.1963
OR2M5	1	5	1.58661	0.509665	0.0335196	14.1963
SRBD1	1	5	1.58661	0.509665	0.0335196	14.1963
AHR	4	25	1.26983	0.559492	0.320645	3.68606
CYFIP1	4	25	1.26983	0.559492	0.320645	3.68606
NIPA2	4	25	1.26983	0.559492	0.320645	3.68606
GPRIN2	1	6	1.32207	0.564598	0.0287194	10.9115
LRRC74B	1	6	1.32207	0.564598	0.0287194	10.9115
NPY4R	1	6	1.32207	0.564598	0.0287194	10.9115
NPY4R2	1	6	1.32207	0.564598	0.0287194	10.9115
ABCC4	0	8	0	0.609734	0	4.64852
KANSL1	0	8	0	0.609734	0	4.64852
LCE2A	0	8	0	0.609734	0	4.64852
LCE2B	0	8	0	0.609734	0	4.64852
LCE2C	0	8	0	0.609734	0	4.64852
LCE2D	0	8	0	0.609734	0	4.64852
LCE3A	0	8	0	0.609734	0	4.64852
LCE3B	0	8	0	0.609734	0	4.64852
LCE3C	0	8	0	0.609734	0	4.64852
LCE3D	0	8	0	0.609734	0	4.64852
LCE3E	0	8	0	0.609734	0	4.64852
LCE4A	0	8	0	0.609734	0	4.64852
OR4K1	0	8	0	0.609734	0	4.64852
RFPL2	0	8	0	0.609734	0	4.64852
SLC5A4	0	8	0	0.609734	0	4.64852
TAFA5	0	8	0	0.609734	0	4.64852
TBC1D5	0	8	0	0.609734	0	4.64852
ALPP	0	9	0	0.610107	0	4.01995
DUXA	0	9	0	0.610107	0	4.01995
KIF25	0	9	0	0.610107	0	4.01995
ZIM3	0	9	0	0.610107	0	4.01995
ABCC1	0	10	0	0.615292	0	3.53954
ALPG	0	10	0	0.615292	0	3.53954
CLDN12	0	10	0	0.615292	0	3.53954
COL26A1	0	10	0	0.615292	0	3.53954
FAM237B	0	10	0	0.615292	0	3.53954
MYH11	0	10	0	0.615292	0	3.53954
OR4K2	0	10	0	0.615292	0	3.53954
OTOR	0	10	0	0.615292	0	3.53954
PTTG1IP2	0	10	0	0.615292	0	3.53954
SNRPB2	0	10	0	0.615292	0	3.53954
CFAP69	0	11	0	0.624209	0	3.16065
DYNC2H1	0	11	0	0.624209	0	3.16065
IGSF6	0	11	0	0.624209	0	3.16065
METTL9	0	11	0	0.624209	0	3.16065
NELL1	0	11	0	0.624209	0	3.16065
OTOA	0	11	0	0.624209	0	3.16065
USP29	0	11	0	0.624209	0	3.16065
ADAMTS2	2	10	1.58709	0.635957	0.16887	7.46025
MTLN	2	11	1.44268	0.649791	0.155179	6.62161
LILRA4	2	12	1.32234	0.665096	0.143598	5.95059
MALL	2	12	1.32234	0.665096	0.143598	5.95059
NPHP1	2	12	1.32234	0.665096	0.143598	5.95059
LILRA5	2	14	1.1332	0.698205	0.124834	4.94326
CNTN6	1	17	0.466114	0.712857	0.0111466	2.97992
STEAP1	1	17	0.466114	0.712857	0.0111466	2.97992
ADGRE1	1	18	0.440174	0.715009	0.0105586	2.79267
NIPA1	4	26	1.22087	0.768845	0.309137	3.52767
AAK1	0	1	0	1	0	307.829
ABCB5	0	1	0	1	0	307.829
ABCC6	0	6	0	1	0	6.73986
ABLIM2	0	4	0	1	0	12.022
ACAT1	0	1	0	1	0	307.829
ACER2	0	1	0	1	0	307.829
ACKR3	0	2	0	1	0	42.234
ACOT11	0	4	0	1	0	12.022
ACOX3	0	5	0	1	0	8.66008
ACSL1	0	1	0	1	0	307.829
ACSM2A	0	1	0	1	0	307.829
ACSM5	0	1	0	1	0	307.829
ADAMTS19	0	2	0	1	0	42.234
ADAMTSL1	0	1	0	1	0	307.829
ADARB2	0	4	0	1	0	12.022
ADIPOR2	0	1	0	1	0	307.829
ADORA2A	0	2	0	1	0	42.234
ADRA1D	0	1	0	1	0	307.829
AFAP1	0	4	0	1	0	12.022
AFDN	0	6	0	1	0	6.73986
AGAP1	0	1	0	1	0	307.829
AGAP9	1	7	1.13309	1	0.0251212	8.83222
AGMO	0	2	0	1	0	42.234
AKAIN1	0	2	0	1	0	42.234
AKAP13	0	1	0	1	0	307.829
ALDH18A1	0	3	0	1	0	19.2059
ALDH1B1	0	1	0	1	0	307.829
ALKAL1	0	1	0	1	0	307.829
AMD1	0	1	0	1	0	307.829
ANKRD18A	0	1	0	1	0	307.829
ANKRD30B	0	1	0	1	0	307.829
ANKRD34A	0	1	0	1	0	307.829
ANKRD35	0	1	0	1	0	307.829
ANKRD7	0	1	0	1	0	307.829
ANKRD9	0	1	0	1	0	307.829
ANP32C	0	1	0	1	0	307.829
ANXA11	0	1	0	1	0	307.829
ANXA8	1	7	1.13309	1	0.0251212	8.83222
AOX1	0	5	0	1	0	8.66008
AP3S1	0	1	0	1	0	307.829
APBA2	0	1	0	1	0	307.829
APOL6	0	1	0	1	0	307.829
APP	0	1	0	1	0	307.829
AQP12A	0	1	0	1	0	307.829
AQP12B	0	1	0	1	0	307.829
ARFGEF2	0	1	0	1	0	307.829
ARHGAP24	0	1	0	1	0	307.829
ARHGAP25	0	2	0	1	0	42.234
ARHGEF33	0	1	0	1	0	307.829
ARL14EPL	0	1	0	1	0	307.829
ARL6IP5	0	1	0	1	0	307.829
ARPP21	0	2	0	1	0	42.234
ASIC5	0	1	0	1	0	307.829
ASPH	0	1	0	1	0	307.829
ASPSCR1	0	1	0	1	0	307.829
ATF7IP	0	4	0	1	0	12.022
ATP2A3	0	1	0	1	0	307.829
ATP9A	0	1	0	1	0	307.829
ATXN7	0	1	0	1	0	307.829
BACH1	0	1	0	1	0	307.829
BAZ1A	0	2	0	1	0	42.234
BBOX1	0	2	0	1	0	42.234
BCAS3	0	1	0	1	0	307.829
BCHE	0	1	0	1	0	307.829
BCO1	0	3	0	1	0	19.2059
BDP1	0	1	0	1	0	307.829
BLK	0	2	0	1	0	42.234
BLOC1S3	0	1	0	1	0	307.829
BMERB1	0	6	0	1	0	6.73986
BMP2	0	4	0	1	0	12.022
BMPER	0	1	0	1	0	307.829
BRDT	0	1	0	1	0	307.829
BROX	0	4	0	1	0	12.022
BSG	0	1	0	1	0	307.829
BTBD17	1	11	0.720793	1	0.0167316	4.967
BTBD8	0	1	0	1	0	307.829
BTG3	0	4	0	1	0	12.022
BTRC	0	1	0	1	0	307.829
C10orf105	0	1	0	1	0	307.829
C16orf54	0	2	0	1	0	42.234
C1GALT1	0	2	0	1	0	42.234
C1orf68	0	6	0	1	0	6.73986
C20orf141	0	2	0	1	0	42.234
C22orf15	0	1	0	1	0	307.829
C22orf39	0	1	0	1	0	307.829
C22orf42	0	5	0	1	0	8.66008
C3orf49	0	1	0	1	0	307.829
C4orf19	0	4	0	1	0	12.022
CABIN1	0	2	0	1	0	42.234
CABLES1	0	1	0	1	0	307.829
CACHD1	0	1	0	1	0	307.829
CADM2	0	1	0	1	0	307.829
CAMKK1	0	1	0	1	0	307.829
CASP7	0	4	0	1	0	12.022
CASR	0	2	0	1	0	42.234
CAV1	0	4	0	1	0	12.022
CAV2	0	4	0	1	0	12.022
CBFA2T3	0	1	0	1	0	307.829
CC2D2A	0	1	0	1	0	307.829
CCDC14	0	1	0	1	0	307.829
CCDC152	0	1	0	1	0	307.829
CCDC57	0	1	0	1	0	307.829
CCDC74A	0	4	0	1	0	12.022
CCDC96	0	2	0	1	0	42.234
CCL14	0	6	0	1	0	6.73986
CCL15	0	6	0	1	0	6.73986
CCL16	0	6	0	1	0	6.73986
CCL18	0	6	0	1	0	6.73986
CCL23	0	6	0	1	0	6.73986
CCL3	0	3	0	1	0	19.2059
CCL4	0	2	0	1	0	42.234
CCL5	0	5	0	1	0	8.66008
CCNY	0	1	0	1	0	307.829
CCT6A	0	1	0	1	0	307.829
CCT8	0	1	0	1	0	307.829
CD177	0	2	0	1	0	42.234
CD300A	1	11	0.720793	1	0.0167316	4.967
CD300C	1	11	0.720793	1	0.0167316	4.967
CD300E	1	12	0.660662	1	0.0154447	4.47249
CD300H	1	11	0.720793	1	0.0167316	4.967
CD300LB	1	11	0.720793	1	0.0167316	4.967
CD300LD	1	11	0.720793	1	0.0167316	4.967
CD36	0	4	0	1	0	12.022
CDC14B	0	4	0	1	0	12.022
CDC34	0	1	0	1	0	307.829
CDC45	0	1	0	1	0	307.829
CDCA7L	0	2	0	1	0	42.234
CDH17	0	5	0	1	0	8.66008
CDH23	0	1	0	1	0	307.829
CDK12	0	1	0	1	0	307.829
CDK19	0	1	0	1	0	307.829
CDKL4	0	1	0	1	0	307.829
CDR2	0	1	0	1	0	307.829
CDX2	0	1	0	1	0	307.829
CENPX	0	1	0	1	0	307.829
CEP19	0	1	0	1	0	307.829
CEP72	0	1	0	1	0	307.829
CEP78	0	1	0	1	0	307.829
CETN1	0	3	0	1	0	19.2059
CFL2	0	1	0	1	0	307.829
CGNL1	0	2	0	1	0	42.234
CHN2	0	4	0	1	0	12.022
CHRNA9	0	1	0	1	0	307.829
CHST5	0	1	0	1	0	307.829
CHST6	0	2	0	1	0	42.234
CHSY3	0	1	0	1	0	307.829
CHTF18	0	3	0	1	0	19.2059
CKMT2	0	1	0	1	0	307.829
CLASP1	0	1	0	1	0	307.829
CLDN17	0	1	0	1	0	307.829
CLDN5	0	1	0	1	0	307.829
CLDN8	0	1	0	1	0	307.829
CLEC3A	0	1	0	1	0	307.829
CLPTM1L	0	1	0	1	0	307.829
CLTCL1	0	1	0	1	0	307.829
CLUL1	0	3	0	1	0	19.2059
COG6	0	1	0	1	0	307.829
COL18A1	0	1	0	1	0	307.829
COL1A2	0	4	0	1	0	12.022
COL6A1	0	1	0	1	0	307.829
COL6A2	0	1	0	1	0	307.829
CPLANE1	0	1	0	1	0	307.829
CPQ	0	1	0	1	0	307.829
CPVL	0	4	0	1	0	12.022
CPXM1	0	2	0	1	0	42.234
CRCT1	0	7	0	1	0	5.50564
CREM	0	1	0	1	0	307.829
CRLS1	0	5	0	1	0	8.66008
CRNN	0	1	0	1	0	307.829
CSE1L	0	1	0	1	0	307.829
CSGALNACT1	0	1	0	1	0	307.829
CST1	0	5	0	1	0	8.66008
CST11	0	3	0	1	0	19.2059
CST2	0	5	0	1	0	8.66008
CST3	0	4	0	1	0	12.022
CST4	0	4	0	1	0	12.022
CST5	0	5	0	1	0	8.66008
CST8	0	3	0	1	0	19.2059
CST9	0	4	0	1	0	12.022
CST9L	0	4	0	1	0	12.022
CSTA	0	2	0	1	0	42.234
CSTF3	0	2	0	1	0	42.234
CSTL1	0	3	0	1	0	19.2059
CTHRC1	0	1	0	1	0	307.829
CTNNA3	0	1	0	1	0	307.829
CTSB	0	2	0	1	0	42.234
CTSO	0	1	0	1	0	307.829
CTTNBP2	0	1	0	1	0	307.829
CUL5	0	1	0	1	0	307.829
CWC22	0	1	0	1	0	307.829
CXADR	0	4	0	1	0	12.022
CXCL1	0	3	0	1	0	19.2059
CXCL6	0	3	0	1	0	19.2059
CXCL8	0	2	0	1	0	42.234
CYLC2	0	1	0	1	0	307.829
CYP2J2	0	1	0	1	0	307.829
CYP4F11	0	6	0	1	0	6.73986
CYP4F12	0	5	0	1	0	8.66008
CYP4F2	0	6	0	1	0	6.73986
CYP4F3	0	5	0	1	0	8.66008
CYYR1	0	1	0	1	0	307.829
DCAF13	0	1	0	1	0	307.829
DCD	0	1	0	1	0	307.829
DCXR	0	1	0	1	0	307.829
DDO	0	1	0	1	0	307.829
DDT	0	1	0	1	0	307.829
DDTL	0	1	0	1	0	307.829
DDX27	0	1	0	1	0	307.829
DEFB131A	0	1	0	1	0	307.829
DEFB134	0	3	0	1	0	19.2059
DEFB135	0	3	0	1	0	19.2059
DEFB136	0	3	0	1	0	19.2059
DENND4C	0	1	0	1	0	307.829
DENND5A	0	3	0	1	0	19.2059
DEPDC7	0	1	0	1	0	307.829
DERL3	0	1	0	1	0	307.829
DGCR2	0	1	0	1	0	307.829
DGKB	0	3	0	1	0	19.2059
DHRS11	0	1	0	1	0	307.829
DHX57	0	1	0	1	0	307.829
DISC1	0	1	0	1	0	307.829
DISP1	0	5	0	1	0	8.66008
DLG5	0	1	0	1	0	307.829
DLGAP2	0	3	0	1	0	19.2059
DMTF1	0	1	0	1	0	307.829
DNAAF4	0	3	0	1	0	19.2059
DNAI2	1	10	0.79297	1	0.0182563	5.58355
DNAJC6	0	1	0	1	0	307.829
DOCK4	0	1	0	1	0	307.829
DPT	0	1	0	1	0	307.829
DPY19L2	0	4	0	1	0	12.022
DRD5	0	1	0	1	0	307.829
DRICH1	0	3	0	1	0	19.2059
DSG3	0	2	0	1	0	42.234
DSG4	0	2	0	1	0	42.234
DUS1L	0	1	0	1	0	307.829
DUSP19	0	1	0	1	0	307.829
DZANK1	0	2	0	1	0	42.234
EBF4	0	2	0	1	0	42.234
EDARADD	0	1	0	1	0	307.829
EDIL3	0	4	0	1	0	12.022
EDN1	0	2	0	1	0	42.234
EEF2K	0	1	0	1	0	307.829
EFL1	0	1	0	1	0	307.829
EID3	0	2	0	1	0	42.234
ELAPOR2	0	1	0	1	0	307.829
ELL3	0	1	0	1	0	307.829
ENOSF1	0	3	0	1	0	19.2059
EOGT	0	1	0	1	0	307.829
EPB41L3	0	5	0	1	0	8.66008
EPHX4	0	1	0	1	0	307.829
EPS8L1	0	1	0	1	0	307.829
ERBB4	0	2	0	1	0	42.234
ERI1	0	1	0	1	0	307.829
ERICH1	0	2	0	1	0	42.234
ERICH5	0	6	0	1	0	6.73986
ERMP1	0	1	0	1	0	307.829
ESRRG	0	1	0	1	0	307.829
ESS2	0	1	0	1	0	307.829
ETHE1	0	2	0	1	0	42.234
EXOC2	0	6	0	1	0	6.73986
F13A1	0	1	0	1	0	307.829
F5	0	1	0	1	0	307.829
FA2H	0	1	0	1	0	307.829
FAM117B	0	1	0	1	0	307.829
FAM126B	0	1	0	1	0	307.829
FAM151A	0	4	0	1	0	12.022
FAM177B	0	4	0	1	0	12.022
FAM20A	0	1	0	1	0	307.829
FAM25C	1	7	1.13309	1	0.0251212	8.83222
FAM25G	1	7	1.13309	1	0.0251212	8.83222
FAM43B	0	1	0	1	0	307.829
FAM71B	0	1	0	1	0	307.829
FAM83G	0	1	0	1	0	307.829
FASN	0	1	0	1	0	307.829
FAT1	0	2	0	1	0	42.234
FAT3	0	3	0	1	0	19.2059
FAT4	0	1	0	1	0	307.829
FDFT1	0	2	0	1	0	42.234
FGD4	0	1	0	1	0	307.829
FGF1	0	1	0	1	0	307.829
FGGY	0	1	0	1	0	307.829
FGL1	0	1	0	1	0	307.829
FIBIN	0	2	0	1	0	42.234
FLI1	0	1	0	1	0	307.829
FPGT	0	1	0	1	0	307.829
FPGT-TNNI3K	0	1	0	1	0	307.829
FPR2	0	1	0	1	0	307.829
FRMD4B	0	1	0	1	0	307.829
FRMD5	0	1	0	1	0	307.829
FTCD	0	1	0	1	0	307.829
GALNS	0	1	0	1	0	307.829
GALNT3	0	2	0	1	0	42.234
GALNTL6	0	1	0	1	0	307.829
GALR1	0	5	0	1	0	8.66008
GCFC2	0	2	0	1	0	42.234
GEM	0	3	0	1	0	19.2059
GFPT1	0	1	0	1	0	307.829
GGNBP2	0	1	0	1	0	307.829
GGT5	0	1	0	1	0	307.829
GGTLC1	0	5	0	1	0	8.66008
GHR	0	1	0	1	0	307.829
GLB1L2	0	1	0	1	0	307.829
GLB1L3	0	1	0	1	0	307.829
GNB4	0	3	0	1	0	19.2059
GNG13	0	3	0	1	0	19.2059
GOT2	0	1	0	1	0	307.829
GP1BB	0	1	0	1	0	307.829
GPR142	1	11	0.720793	1	0.0167316	4.967
GPR149	0	1	0	1	0	307.829
GPR157	0	1	0	1	0	307.829
GPR35	0	1	0	1	0	307.829
GPR37	0	1	0	1	0	307.829
GPR89A	0	2	0	1	0	42.234
GPRC5C	1	11	0.720793	1	0.0167316	4.967
GPS1	0	1	0	1	0	307.829
GPX5	0	1	0	1	0	307.829
GPX6	0	1	0	1	0	307.829
GRAP	0	1	0	1	0	307.829
GRIK1	0	1	0	1	0	307.829
GRK3	0	1	0	1	0	307.829
GRM6	0	5	0	1	0	8.66008
GRM7	0	1	0	1	0	307.829
GRPEL1	0	2	0	1	0	42.234
GSC2	0	1	0	1	0	307.829
GSTT1	0	2	0	1	0	42.234
GSTT2	0	1	0	1	0	307.829
GSTT2B	0	1	0	1	0	307.829
GSTT4	0	2	0	1	0	42.234
GUCY1B1	0	3	0	1	0	19.2059
GYPA	0	7	0	1	0	5.50564
GYPB	0	7	0	1	0	5.50564
GYPE	0	4	0	1	0	12.022
GZMM	0	1	0	1	0	307.829
H2AW	0	3	0	1	0	19.2059
H2BU1	0	3	0	1	0	19.2059
H6PD	2	22	0.720561	1	0.0820348	2.9372
HABP2	0	3	0	1	0	19.2059
HAO1	0	2	0	1	0	42.234
HAS1	0	1	0	1	0	307.829
HAVCR1	0	1	0	1	0	307.829
HAVCR2	0	1	0	1	0	307.829
HCN2	0	1	0	1	0	307.829
HEATR9	0	5	0	1	0	8.66008
HELZ	0	1	0	1	0	307.829
HIPK3	0	1	0	1	0	307.829
HIRA	0	1	0	1	0	307.829
HJV	0	1	0	1	0	307.829
HMMR	0	1	0	1	0	307.829
HNRNPA2B1	0	1	0	1	0	307.829
HOOK1	0	1	0	1	0	307.829
HS3ST6	0	1	0	1	0	307.829
HSPBAP1	0	1	0	1	0	307.829
HSPG2	0	1	0	1	0	307.829
HUS1B	0	6	0	1	0	6.73986
HYPK	0	1	0	1	0	307.829
ICA1L	0	1	0	1	0	307.829
IGFBPL1	0	1	0	1	0	307.829
IGLL1	0	2	0	1	0	42.234
IL5	0	1	0	1	0	307.829
IL7	0	3	0	1	0	19.2059
IMMP2L	0	2	0	1	0	42.234
IMMT	0	1	0	1	0	307.829
INPP5A	0	2	0	1	0	42.234
INSL6	0	2	0	1	0	42.234
IPCEF1	0	1	0	1	0	307.829
IQCA1	0	2	0	1	0	42.234
IQGAP1	0	2	0	1	0	42.234
IRF1	0	1	0	1	0	307.829
ITGBL1	0	1	0	1	0	307.829
ITK	0	1	0	1	0	307.829
IVL	0	4	0	1	0	12.022
JADE1	0	1	0	1	0	307.829
JAK2	0	2	0	1	0	42.234
KALRN	0	1	0	1	0	307.829
KAT14	0	1	0	1	0	307.829
KBTBD11	0	1	0	1	0	307.829
KCNAB2	0	1	0	1	0	307.829
KCNB1	0	1	0	1	0	307.829
KCNB2	0	3	0	1	0	19.2059
KCNMB3	0	3	0	1	0	19.2059
KIAA1671	0	2	0	1	0	42.234
KIAA2026	0	1	0	1	0	307.829
KIF19	1	11	0.720793	1	0.0167316	4.967
KIF1A	0	1	0	1	0	307.829
KPRP	0	6	0	1	0	6.73986
KRT83	0	2	0	1	0	42.234
KRT84	0	2	0	1	0	42.234
KRT85	0	2	0	1	0	42.234
KRT86	0	2	0	1	0	42.234
KRTAP10-1	0	1	0	1	0	307.829
KRTAP10-2	0	1	0	1	0	307.829
KRTAP10-3	0	1	0	1	0	307.829
KRTAP10-4	0	1	0	1	0	307.829
KRTAP10-5	0	1	0	1	0	307.829
KRTAP10-6	0	1	0	1	0	307.829
KRTAP10-7	0	1	0	1	0	307.829
KRTAP10-8	0	1	0	1	0	307.829
KRTAP23-1	0	1	0	1	0	307.829
KRTAP24-1	0	1	0	1	0	307.829
KRTAP25-1	0	1	0	1	0	307.829
KRTAP26-1	0	1	0	1	0	307.829
KRTAP27-1	0	1	0	1	0	307.829
KRTAP5-6	0	1	0	1	0	307.829
LACRT	0	1	0	1	0	307.829
LAMA1	1	12	0.660662	1	0.0154447	4.47249
LAMB4	0	3	0	1	0	19.2059
LAMC2	0	1	0	1	0	307.829
LCE1A	0	6	0	1	0	6.73986
LCE1B	0	6	0	1	0	6.73986
LCE1C	0	6	0	1	0	6.73986
LCE1D	0	6	0	1	0	6.73986
LCE1E	0	6	0	1	0	6.73986
LCE1F	0	6	0	1	0	6.73986
LCE5A	0	7	0	1	0	5.50564
LCE6A	0	6	0	1	0	6.73986
LDLRAD2	0	1	0	1	0	307.829
LEPR	0	1	0	1	0	307.829
LEPROT	0	1	0	1	0	307.829
LGR5	0	1	0	1	0	307.829
LHFPL6	0	1	0	1	0	307.829
LILRA3	2	15	1.05758	1	0.1172	4.55625
LILRB2	2	15	1.05758	1	0.1172	4.55625
LILRB5	2	15	1.05758	1	0.1172	4.55625
LINGO2	0	7	0	1	0	5.50564
LIX1L	0	1	0	1	0	307.829
LMOD3	0	1	0	1	0	307.829
LOC112577592	1	13	0.609781	1	0.0143393	4.06653
LOC389199	0	4	0	1	0	12.022
LOC391322	0	2	0	1	0	42.234
LRFN5	0	1	0	1	0	307.829
LRP6	0	1	0	1	0	307.829
LRRC28	0	5	0	1	0	8.66008
LRRC30	1	12	0.660662	1	0.0154447	4.47249
LRRC38	0	1	0	1	0	307.829
LRRC45	0	1	0	1	0	307.829
LRRC53	0	1	0	1	0	307.829
LRRIQ3	0	3	0	1	0	19.2059
LRRN4	0	2	0	1	0	42.234
LRRTM3	0	5	0	1	0	8.66008
LSM8	0	1	0	1	0	307.829
LSS	0	1	0	1	0	307.829
LTN1	0	1	0	1	0	307.829
LVRN	0	1	0	1	0	307.829
LYPD3	0	3	0	1	0	19.2059
LYZL6	0	6	0	1	0	6.73986
MACROD2	0	1	0	1	0	307.829
MAFA	0	1	0	1	0	307.829
MAGI2	0	1	0	1	0	307.829
MAL2	0	2	0	1	0	42.234
MANSC1	0	1	0	1	0	307.829
MAP3K7CL	0	1	0	1	0	307.829
MARCHF1	0	1	0	1	0	307.829
MARCHF11	0	1	0	1	0	307.829
MARF1	0	7	0	1	0	5.50564
MAT2B	0	1	0	1	0	307.829
MB	0	1	0	1	0	307.829
MBD3L1	0	1	0	1	0	307.829
MBD3L2	1	10	0.79297	1	0.0182563	5.58355
MBD3L2B	1	10	0.79297	1	0.0182563	5.58355
MBD3L3	1	10	0.79297	1	0.0182563	5.58355
MBD3L4	1	10	0.79297	1	0.0182563	5.58355
MBD3L5	1	10	0.79297	1	0.0182563	5.58355
MBOAT1	0	1	0	1	0	307.829
MBP	0	2	0	1	0	42.234
MCC	0	1	0	1	0	307.829
MCHR2	0	1	0	1	0	307.829
MCM8	0	5	0	1	0	8.66008
MCPH1	0	7	0	1	0	5.50564
MCTP2	0	1	0	1	0	307.829
MDFIC	0	1	0	1	0	307.829
MED1	0	1	0	1	0	307.829
MED7	0	1	0	1	0	307.829
MEIG1	0	1	0	1	0	307.829
MEOX2	0	1	0	1	0	307.829
MET	0	4	0	1	0	12.022
METTL24	0	1	0	1	0	307.829
MFAP1	0	1	0	1	0	307.829
MFN1	0	3	0	1	0	19.2059
MGAT1	0	1	0	1	0	307.829
MGME1	0	1	0	1	0	307.829
MIF	0	1	0	1	0	307.829
MIOS	0	4	0	1	0	12.022
MITF	0	1	0	1	0	307.829
MLANA	0	1	0	1	0	307.829
MMP11	0	1	0	1	0	307.829
MMP17	0	1	0	1	0	307.829
MORN2	0	1	0	1	0	307.829
MOSMO	0	1	0	1	0	307.829
MPLKIP	0	2	0	1	0	42.234
MPV17L	0	4	0	1	0	12.022
MRGPRD	0	2	0	1	0	42.234
MRGPRF	0	2	0	1	0	42.234
MRM1	0	1	0	1	0	307.829
MRNIP	0	1	0	1	0	307.829
MROH7	0	4	0	1	0	12.022
MRPL35	0	1	0	1	0	307.829
MSLN	0	3	0	1	0	19.2059
MSRB1	0	1	0	1	0	307.829
MTNR1A	0	4	0	1	0	12.022
MTUS2	0	5	0	1	0	8.66008
MUC16	0	1	0	1	0	307.829
MUL1	0	1	0	1	0	307.829
MYADML2	0	1	0	1	0	307.829
MYLIP	0	2	0	1	0	42.234
MYLK	0	1	0	1	0	307.829
MYLK3	0	1	0	1	0	307.829
MYO19	0	1	0	1	0	307.829
MYOM2	0	1	0	1	0	307.829
MZT2A	0	4	0	1	0	12.022
N6AMT1	0	1	0	1	0	307.829
NALCN	0	1	0	1	0	307.829
NALF1	0	1	0	1	0	307.829
NAPB	0	3	0	1	0	19.2059
NBAS	0	1	0	1	0	307.829
NCBP3	0	1	0	1	0	307.829
NCKAP1	0	1	0	1	0	307.829
NDE1	0	7	0	1	0	5.50564
NEURL1B	0	4	0	1	0	12.022
NFATC2	0	2	0	1	0	42.234
NFE2L3	0	1	0	1	0	307.829
NFU1	0	1	0	1	0	307.829
NIFK	0	1	0	1	0	307.829
NKPD1	0	1	0	1	0	307.829
NKX6-2	0	2	0	1	0	42.234
NOMO1	0	1	0	1	0	307.829
NOMO3	0	1	0	1	0	307.829
NOTUM	0	1	0	1	0	307.829
NPAT	0	1	0	1	0	307.829
NPHP4	0	1	0	1	0	307.829
NPIPA1	0	1	0	1	0	307.829
NPIPA5	0	4	0	1	0	12.022
NPIPA7	0	1	0	1	0	307.829
NPIPA8	0	1	0	1	0	307.829
NRAP	0	4	0	1	0	12.022
NRCAM	0	4	0	1	0	12.022
NRIP1	0	1	0	1	0	307.829
NRIP3	0	3	0	1	0	19.2059
NSFL1C	0	1	0	1	0	307.829
NTAN1	0	7	0	1	0	5.50564
NUDT17	0	1	0	1	0	307.829
NUP155	0	1	0	1	0	307.829
NUP35	0	1	0	1	0	307.829
NXN	0	1	0	1	0	307.829
OLFM3	0	1	0	1	0	307.829
OPRM1	0	1	0	1	0	307.829
OR10H1	0	6	0	1	0	6.73986
OR10H2	0	6	0	1	0	6.73986
OR10H3	0	6	0	1	0	6.73986
OR10H4	0	6	0	1	0	6.73986
OR10H5	0	6	0	1	0	6.73986
OR2Y1	0	1	0	1	0	307.829
OR4A47	0	4	0	1	0	12.022
OR4C12	0	1	0	1	0	307.829
OR4C13	0	1	0	1	0	307.829
OR4K3	0	7	0	1	0	5.50564
OR51D1	0	1	0	1	0	307.829
OR51E1	0	1	0	1	0	307.829
OR52B4	0	1	0	1	0	307.829
OR52I1	0	1	0	1	0	307.829
OR52I2	0	1	0	1	0	307.829
OR52K1	0	1	0	1	0	307.829
OR52K2	0	1	0	1	0	307.829
OR52M1	0	1	0	1	0	307.829
ORC2	0	1	0	1	0	307.829
ORC6	0	1	0	1	0	307.829
OSBPL3	0	1	0	1	0	307.829
OVOL2	0	1	0	1	0	307.829
P2RX1	0	1	0	1	0	307.829
PABPN1L	0	1	0	1	0	307.829
PAK2	0	1	0	1	0	307.829
PAK5	0	1	0	1	0	307.829
PARP14	0	1	0	1	0	307.829
PBX1	0	2	0	1	0	42.234
PCBP3	0	1	0	1	0	307.829
PCED1A	0	1	0	1	0	307.829
PDCD1LG2	0	2	0	1	0	42.234
PDE1C	0	1	0	1	0	307.829
PDE8A	0	1	0	1	0	307.829
PDHA2	0	2	0	1	0	42.234
PDIA3	0	1	0	1	0	307.829
PDILT	0	1	0	1	0	307.829
PDX1	0	1	0	1	0	307.829
PDXDC1	0	7	0	1	0	5.50564
PDZD9	0	1	0	1	0	307.829
PDZK1	0	4	0	1	0	12.022
PELI1	0	1	0	1	0	307.829
PET117	0	1	0	1	0	307.829
PEX11B	0	1	0	1	0	307.829
PF4	0	3	0	1	0	19.2059
PF4V1	0	3	0	1	0	19.2059
PFKP	0	2	0	1	0	42.234
PGM5	0	2	0	1	0	42.234
PGPEP1L	0	3	0	1	0	19.2059
PHLDB3	0	2	0	1	0	42.234
PHYH	0	1	0	1	0	307.829
PIAS3	0	1	0	1	0	307.829
PIGW	0	1	0	1	0	307.829
PIGX	0	1	0	1	0	307.829
PIK3CA	0	2	0	1	0	42.234
PITPNC1	0	1	0	1	0	307.829
PIWIL1	0	1	0	1	0	307.829
PKD1L2	0	3	0	1	0	19.2059
PKP2	0	1	0	1	0	307.829
PLAC9	0	1	0	1	0	307.829
PLEKHH2	0	1	0	1	0	307.829
POLE4	0	1	0	1	0	307.829
POLR1A	0	1	0	1	0	307.829
POLR1E	0	1	0	1	0	307.829
POLR3A	0	2	0	1	0	42.234
POLR3C	0	1	0	1	0	307.829
POLR3E	0	1	0	1	0	307.829
POLR3F	0	2	0	1	0	42.234
POLR3GL	0	1	0	1	0	307.829
POLRMT	0	1	0	1	0	307.829
POM121L12	0	1	0	1	0	307.829
POM121L2	0	1	0	1	0	307.829
POP1	0	7	0	1	0	5.50564
POTED	0	2	0	1	0	42.234
PPBP	0	3	0	1	0	19.2059
PPP1R12C	0	1	0	1	0	307.829
PRAMEF13	0	1	0	1	0	307.829
PRAMEF14	0	1	0	1	0	307.829
PRAMEF15	0	1	0	1	0	307.829
PRAMEF17	0	1	0	1	0	307.829
PRAMEF18	0	1	0	1	0	307.829
PRAMEF19	0	1	0	1	0	307.829
PRAMEF27	0	1	0	1	0	307.829
PRAMEF33	0	1	0	1	0	307.829
PRAMEF7	0	1	0	1	0	307.829
PRAMEF8	0	1	0	1	0	307.829
PRELID2	0	1	0	1	0	307.829
PRR16	0	1	0	1	0	307.829
PRR25	0	3	0	1	0	19.2059
PRR27	0	1	0	1	0	307.829
PRXL2C	0	4	0	1	0	12.022
PSAPL1	0	4	0	1	0	12.022
PSG9	0	1	0	1	0	307.829
PSMD12	0	1	0	1	0	307.829
PSMD7	0	1	0	1	0	307.829
PSPH	0	1	0	1	0	307.829
PTCD3	0	1	0	1	0	307.829
PTH2R	0	1	0	1	0	307.829
PTPRA	0	1	0	1	0	307.829
PTPRD	0	7	0	1	0	5.50564
PTPRM	1	12	0.660662	1	0.0154447	4.47249
PTPRR	0	1	0	1	0	307.829
PUS1	0	1	0	1	0	307.829
PYCR1	0	1	0	1	0	307.829
PYGL	0	1	0	1	0	307.829
QPRT	0	2	0	1	0	42.234
RAB37	1	9	0.881124	1	0.0200864	6.36869
RAC3	0	1	0	1	0	307.829
RASD2	0	1	0	1	0	307.829
RASGEF1B	0	1	0	1	0	307.829
RASGRF2	0	1	0	1	0	307.829
RASSF6	0	2	0	1	0	42.234
RBBP9	0	2	0	1	0	42.234
RBM8A	0	1	0	1	0	307.829
RCOR1	0	1	0	1	0	307.829
RDH13	0	1	0	1	0	307.829
RDM1	0	5	0	1	0	8.66008
REEP1	0	1	0	1	0	307.829
RELL1	0	6	0	1	0	6.73986
RFNG	0	1	0	1	0	307.829
RFPL3	0	1	0	1	0	307.829
RGL4	0	1	0	1	0	307.829
RHPN1	0	1	0	1	0	307.829
RIC1	0	1	0	1	0	307.829
RIDA	0	7	0	1	0	5.50564
RIMBP2	0	1	0	1	0	307.829
RIMS2	0	1	0	1	0	307.829
RNF115	0	4	0	1	0	12.022
RNF187	0	3	0	1	0	19.2059
RNF216	0	2	0	1	0	42.234
ROPN1	0	1	0	1	0	307.829
RPA3	0	4	0	1	0	12.022
RPL38	1	10	0.79297	1	0.0182563	5.58355
RPL3L	0	1	0	1	0	307.829
RPS24	0	2	0	1	0	42.234
RPS6	0	1	0	1	0	307.829
RPSAP58	0	1	0	1	0	307.829
RPUSD1	0	3	0	1	0	19.2059
RRN3	0	7	0	1	0	5.50564
RRP7A	0	1	0	1	0	307.829
RTL6	0	3	0	1	0	19.2059
RWDD2B	0	1	0	1	0	307.829
S100A2	0	1	0	1	0	307.829
S100A3	0	1	0	1	0	307.829
S100A4	0	1	0	1	0	307.829
S100A5	0	1	0	1	0	307.829
S100A6	0	1	0	1	0	307.829
S100A7	0	1	0	1	0	307.829
SAXO2	0	1	0	1	0	307.829
SCLT1	0	2	0	1	0	42.234
SCUBE2	0	6	0	1	0	6.73986
SDK1	0	1	0	1	0	307.829
SDR42E2	0	1	0	1	0	307.829
SELENOP	0	1	0	1	0	307.829
SELP	0	1	0	1	0	307.829
SEMA5A	0	4	0	1	0	12.022
SEMA5B	0	1	0	1	0	307.829
SEPHS1	0	1	0	1	0	307.829
SEPTIN5	0	1	0	1	0	307.829
SERF2	0	1	0	1	0	307.829
SERINC4	0	1	0	1	0	307.829
SFTPD	0	1	0	1	0	307.829
SGCZ	0	1	0	1	0	307.829
SGMS1	0	1	0	1	0	307.829
SGSM1	0	2	0	1	0	42.234
SH3TC1	0	3	0	1	0	19.2059
SHCBP1	0	1	0	1	0	307.829
SIGLEC14	0	1	0	1	0	307.829
SIGLEC5	0	1	0	1	0	307.829
SIGLEC6	0	1	0	1	0	307.829
SIL1	0	1	0	1	0	307.829
SIRPA	0	1	0	1	0	307.829
SIRPB1	0	1	0	1	0	307.829
SIRPB2	0	1	0	1	0	307.829
SIRPD	0	1	0	1	0	307.829
SIRPG	0	1	0	1	0	307.829
SLC19A1	0	1	0	1	0	307.829
SLC22A16	0	1	0	1	0	307.829
SLC24A2	0	1	0	1	0	307.829
SLC25A1	0	1	0	1	0	307.829
SLC25A32	0	1	0	1	0	307.829
SLC28A3	0	1	0	1	0	307.829
SLC2A11	0	1	0	1	0	307.829
SLC2A5	0	1	0	1	0	307.829
SLC2A7	0	1	0	1	0	307.829
SLC2A9	0	1	0	1	0	307.829
SLC38A7	0	1	0	1	0	307.829
SLC49A4	0	1	0	1	0	307.829
SLC7A13	0	1	0	1	0	307.829
SLCO1B1	0	1	0	1	0	307.829
SLFN11	0	4	0	1	0	12.022
SLFN12	0	4	0	1	0	12.022
SLFN5	0	1	0	1	0	307.829
SLN	0	2	0	1	0	42.234
SMARCB1	0	1	0	1	0	307.829
SMCP	0	4	0	1	0	12.022
SMIM38	0	3	0	1	0	19.2059
SMOX	0	1	0	1	0	307.829
SNCAIP	0	1	0	1	0	307.829
SNRNP48	0	1	0	1	0	307.829
SNTG2	0	3	0	1	0	19.2059
SNX5	0	1	0	1	0	307.829
SORBS1	0	3	0	1	0	19.2059
SORCS2	0	4	0	1	0	12.022
SOS1	0	1	0	1	0	307.829
SPACA6	0	1	0	1	0	307.829
SPATC1L	0	1	0	1	0	307.829
SPCS3	0	4	0	1	0	12.022
SPECC1L	0	2	0	1	0	42.234
SPN	0	2	0	1	0	42.234
SPNS2	0	2	0	1	0	42.234
SPNS3	0	2	0	1	0	42.234
SPRR1A	0	4	0	1	0	12.022
SPRR3	0	2	0	1	0	42.234
SPRR4	0	4	0	1	0	12.022
SQSTM1	0	1	0	1	0	307.829
SRP54	0	2	0	1	0	42.234
SRRM4	0	2	0	1	0	42.234
STAU1	0	1	0	1	0	307.829
STEAP2	1	13	0.609781	1	0.0143393	4.06653
STIM2	0	2	0	1	0	42.234
STPG2	0	1	0	1	0	307.829
SUDS3	0	2	0	1	0	42.234
SUGCT	0	2	0	1	0	42.234
SUMF2	0	1	0	1	0	307.829
SUSD2	0	1	0	1	0	307.829
SV2B	0	1	0	1	0	307.829
SYNM	0	6	0	1	0	6.73986
TADA2B	0	2	0	1	0	42.234
TAF15	0	4	0	1	0	12.022
TAOK3	0	2	0	1	0	42.234
TBC1D14	0	2	0	1	0	42.234
TBC1D19	0	2	0	1	0	42.234
TBC1D9B	0	1	0	1	0	307.829
TBXT	0	1	0	1	0	307.829
TCL1A	0	1	0	1	0	307.829
TCL1B	0	1	0	1	0	307.829
TCP11L1	0	1	0	1	0	307.829
TDO2	0	1	0	1	0	307.829
TECPR2	0	1	0	1	0	307.829
TES	0	4	0	1	0	12.022
TEX101	0	3	0	1	0	19.2059
TFEC	0	4	0	1	0	12.022
TGFBR3	0	4	0	1	0	12.022
THADA	0	1	0	1	0	307.829
THBS2	0	5	0	1	0	8.66008
THOC7	0	1	0	1	0	307.829
THSD7B	0	1	0	1	0	307.829
TLR5	0	4	0	1	0	12.022
TMEM131	0	2	0	1	0	42.234
TMEM170A	0	2	0	1	0	42.234
TMEM18	0	4	0	1	0	12.022
TMEM211	0	2	0	1	0	42.234
TMEM231	0	1	0	1	0	307.829
TMEM239	0	2	0	1	0	42.234
TMEM241	0	1	0	1	0	307.829
TMEM252	0	2	0	1	0	42.234
TMEM254	0	1	0	1	0	307.829
TMF1	0	1	0	1	0	307.829
TMX4	0	2	0	1	0	42.234
TNNI3K	0	1	0	1	0	307.829
TNNT1	0	1	0	1	0	307.829
TNS1	0	1	0	1	0	307.829
TOP1MT	0	1	0	1	0	307.829
TPCN2	0	3	0	1	0	19.2059
TPO	0	1	0	1	0	307.829
TPPP	0	1	0	1	0	307.829
TRAPPC2L	0	1	0	1	0	307.829
TRAPPC6A	0	1	0	1	0	307.829
TRIM21	0	1	0	1	0	307.829
TRIM68	0	1	0	1	0	307.829
TRIM9	0	1	0	1	0	307.829
TRIP12	0	1	0	1	0	307.829
TRMT44	0	5	0	1	0	8.66008
TRMT6	0	1	0	1	0	307.829
TRPM1	0	3	0	1	0	19.2059
TSN	0	1	0	1	0	307.829
TSPAN8	0	1	0	1	0	307.829
TSPEAR	0	1	0	1	0	307.829
TSSK1B	0	1	0	1	0	307.829
TSSK2	0	1	0	1	0	307.829
TTC21B	0	2	0	1	0	42.234
TTC23	0	5	0	1	0	8.66008
TTC34	0	4	0	1	0	12.022
TTC4	0	4	0	1	0	12.022
TTYH2	1	10	0.79297	1	0.0182563	5.58355
TUBA3D	0	4	0	1	0	12.022
TXNIP	0	1	0	1	0	307.829
TXNRD1	0	2	0	1	0	42.234
TYMS	0	3	0	1	0	19.2059
TYW1B	0	1	0	1	0	307.829
UBA3	0	1	0	1	0	307.829
UBE2E2	0	2	0	1	0	42.234
UBE2G1	0	1	0	1	0	307.829
UBE3D	0	2	0	1	0	42.234
UFD1	0	1	0	1	0	307.829
UGP2	0	1	0	1	0	307.829
ULK1	0	1	0	1	0	307.829
UMAD1	0	4	0	1	0	12.022
UQCRC2	0	1	0	1	0	307.829
USP16	0	1	0	1	0	307.829
USP34	0	1	0	1	0	307.829
VAT1L	0	1	0	1	0	307.829
VAV2	0	7	0	1	0	5.50564
VEGFC	0	4	0	1	0	12.022
VIPR1	0	1	0	1	0	307.829
VPREB3	0	1	0	1	0	307.829
VPS16	0	1	0	1	0	307.829
VPS35	0	1	0	1	0	307.829
VPS54	0	1	0	1	0	307.829
VSIR	0	1	0	1	0	307.829
VWA3A	0	1	0	1	0	307.829
VWA3B	0	2	0	1	0	42.234
VWA5B1	0	1	0	1	0	307.829
WDR76	0	1	0	1	0	307.829
WNT5B	0	1	0	1	0	307.829
WWOX	0	2	0	1	0	42.234
XCL1	0	1	0	1	0	307.829
XCL2	0	1	0	1	0	307.829
XPO1	0	1	0	1	0	307.829
XRCC1	0	1	0	1	0	307.829
XYLT1	0	1	0	1	0	307.829
YTHDC2	0	1	0	1	0	307.829
ZC3H3	0	1	0	1	0	307.829
ZCCHC9	0	1	0	1	0	307.829
ZDHHC14	0	1	0	1	0	307.829
ZIK1	0	2	0	1	0	42.234
ZNF133	0	1	0	1	0	307.829
ZNF134	0	3	0	1	0	19.2059
ZNF154	0	5	0	1	0	8.66008
ZNF175	0	1	0	1	0	307.829
ZNF184	0	1	0	1	0	307.829
ZNF208	0	1	0	1	0	307.829
ZNF211	0	3	0	1	0	19.2059
ZNF257	0	1	0	1	0	307.829
ZNF28	0	1	0	1	0	307.829
ZNF33B	0	1	0	1	0	307.829
ZNF354C	1	8	0.991376	1	0.0223237	7.40544
ZNF385B	0	1	0	1	0	307.829
ZNF385D	0	1	0	1	0	307.829
ZNF391	0	1	0	1	0	307.829
ZNF416	0	2	0	1	0	42.234
ZNF43	0	1	0	1	0	307.829
ZNF492	0	1	0	1	0	307.829
ZNF506	0	1	0	1	0	307.829
ZNF551	0	4	0	1	0	12.022
ZNF552	0	5	0	1	0	8.66008
ZNF557	1	10	0.79297	1	0.0182563	5.58355
ZNF558	0	1	0	1	0	307.829
ZNF575	0	2	0	1	0	42.234
ZNF586	0	5	0	1	0	8.66008
ZNF587	0	3	0	1	0	19.2059
ZNF587B	0	4	0	1	0	12.022
ZNF611	0	1	0	1	0	307.829
ZNF639	0	3	0	1	0	19.2059
ZNF66	0	7	0	1	0	5.50564
ZNF671	0	5	0	1	0	8.66008
ZNF675	0	1	0	1	0	307.829
ZNF676	0	1	0	1	0	307.829
ZNF681	0	1	0	1	0	307.829
ZNF701	0	1	0	1	0	307.829
ZNF729	0	1	0	1	0	307.829
ZNF774	0	2	0	1	0	42.234
ZNF776	0	5	0	1	0	8.66008
ZNF782	0	4	0	1	0	12.022
ZNF814	0	3	0	1	0	19.2059
ZNF83	0	1	0	1	0	307.829
ZNF879	1	8	0.991376	1	0.0223237	7.40544
ZNF98	0	1	0	1	0	307.829
ZNFX1	0	1	0	1	0	307.829
ZNHIT3	0	1	0	1	0	307.829
ZSCAN4	0	3	0	1	0	19.2059
Note: Odds Ratios (ORs) for Fisher’s exact tests with 0 counts are left as they are and were not manually calculated according to Altman (1991) in this table. The manual calculation was only done for significant result(s) in the manuscript
